# Event-related potential signatures of auditory predictive processing in first-episode psychosis: a passive pattern-based study

**DOI:** 10.64898/2026.10.19.26365874

**Authors:** Manuel Muñoz-Caracuel, Vanesa Muñoz, Brenda Angulo, Francisco J. Ruiz-Martinez, Salvador Perona-Garcelán, Marta I. Garrido, Rafael Romero-García, Antonio J. Vázquez Morejón, Benedicto Crespo-Facorro, Carlos M. Gómez

**Author notes:** Corresponding authors: Carlos M. Gómez., Benedicto Crespo-Facorro.

## Abstract

**Background:** Predictive-processing accounts propose altered prediction-error signaling in psychosis. However, event-related potential (ERP) findings in first-episode psychosis (FEP) are inconsistent and focused predominantly on mismatch negativity (MMN). Examining anticipatory and later post-stimulus ERP responses alongside MMN within a single passive paradigm may broaden the assessment of predictive processing in FEP.

**Methods:** 34 participants with non-affective FEP and 34 healthy controls (HC) underwent EEG during a passive auditory pattern-based paradigm. Mean amplitudes of contingent negative variation (CNV), MMN, and post-imperative negative variation (PINV) were quantified at five frontocentral electrodes. Exploratory analyses examined N1 and P2 mean amplitudes. Mixed models tested group, electrode, and group-by-electrode effects adjusting for age, sex and years of education. Regressions examined ERP associations with psychotic-like experiences, neurocognition, and social cognition across groups, and with symptoms, functioning, and antipsychotic dose within FEP.

**Results:** FEP participants reported more psychotic-like experiences and showed poorer global and social cognition than HC (all p-FDR ≤.042). Standardized adjusted FEP–HC differences at FCz were nonsignificant for CNV (β = −0.46), MMN (β = −0.30), and PINV (β = −0.10; all p-FDR ≥.265). Exploratory analyses identified lower P2 amplitude in FEP at FCz (β = −0.73; p-FDR =.019) and in the averaged frontocentral ROI (β = −0.64; p-FDR =.027). No ERP-phenotype associations survived FDR correction.

**Conclusions:** Despite phenotypic differences between FEP and HC, no significant differences emerged in the primary ERP indices of predictive processing examined. The exploratory P2 finding and its possible relationship to predictive processing and frontal dysfunction in FEP warrant further investigation.

## Supplementary Data for "Event-related potential signatures of auditory predictive processing in first-episode psychosis: a passive pattern-based study"

### Sheet: Table S1
PARTICIPANT	SUBJECT_ID	GROUP	Total components rejected	Number components rejected	Time window manually removed, seconds (%)	Interpolated channels
1	P01	FEP	1	2	—	—
2	P02	FEP	2	[1;4]	—	—
3	P03	FEP	1	1	216.8 s (11.2%)	—
4	P04	FEP	1	1	—	—
5	P05	FEP	1	1	—	—
6	P06	FEP	1	2	—	—
7	P07	FEP	2	[2;3]	48.5 s (2.4%)	CP4
8	P08	FEP	2	[1;3]	49.5 s (2.4%)	—
9	P09	FEP	1	1	—	Oz
10	P10	FEP	3	[1;3;6]	92.8 s (4.5%)	—
11	P11	FEP	1	2	—	—
12	P12	FEP	1	2	—	Fp1, Fp2
13	P13	FEP	1	2	—	—
14	P14	FEP	2	[1;8]	—	P7
15	P15	FEP	2	[1;2]	—	FC3
16	P16	FEP	1	1	—	—
17	P17	FEP	2	[1;2]	—	Oz
18	P18	FEP	2	[1;2]	—	—
19	P19	FEP	1	1	—	FT10
20	P20	FEP	1	1	—	—
21	P21	FEP	1	1	—	—
22	P22	FEP	2	[1;3]	—	—
23	P23	FEP	2	[2;4]	—	—
24	P24	FEP	2	[1;3]	—	P7
25	P25	FEP	1	1	58.8 s (2.9%)	Oz
26	P26	FEP	1	1	27.0 s (1.3%)	—
27	P27	FEP	2	[2;3]	—	—
28	P28	FEP	2	[1;6]	—	P8
29	P29	FEP	1	1	—	—
30	P30	FEP	2	[2;3]	—	—
31	P31	FEP	2	[1;2]	—	P8
32	P32	FEP	2	[1;4]	—	—
33	P33	FEP	3	[1;2;4]	—	P7
34	P34	FEP	2	[1;3]	—	—
35	C01	HC	2	[1;3]	—	FT10
36	C02	HC	1	1	—	—
37	C03	HC	2	[1;2]	371.9 s (18.9%)	—
38	C04	HC	2	[1;2]	—	—
39	C05	HC	1	1	—	FT9, FT10
40	C06	HC	1	2	—	—
41	C07	HC	1	3	—	Oz
42	C08	HC	1	3	—	—
43	C09	HC	3	[1;3;4]	—	—
44	C10	HC	2	[2;4]	—	CP4
45	C11	HC	3	[1;3;4]	—	—
46	C12	HC	2	[1;3]	—	—
47	C13	HC	3	[1;2;4]	—	—
48	C15	HC	1	1	1.3 s (0.1%)	—
49	C16	HC	2	[2;5]	—	Oz
50	C17	HC	1	1	—	P8
51	C18	HC	1	1	10.1 s (0.4%)	FT10
52	C19	HC	1	1	116.5 s (5.8%)	Fp2
53	C20	HC	1	1	—	—
54	C21	HC	2	[1;2]	—	—
55	C22	HC	2	[1;3]	—	—
56	C23	HC	1	3	—	—
57	C24	HC	2	[2;4]	—	—
58	C25	HC	1	5	—	—
59	C26	HC	3	[1;2;4]	—	P7
60	C27	HC	2	[2;3]	71.6 s (3.3%)	FT9
61	C28	HC	1	1	—	—
62	C29	HC	1	2	—	—
63	C30	HC	2	[2;3]	—	—
64	C31	HC	2	[1;2]	—	—
65	C32	HC	1	1	—	—
66	C33	HC	3	[1;3;5]	—	—
67	C34	HC	3	[1;2;5]	—	—
68	C35	HC	2	[1;3]	—	—

### Sheet: Table S2
Participant	SUBJECT_ID		Initial trials	CNV/PINV epoch (-100, 1900ms)						MMN epoch (850, 1200ms)
		GROUP		Standard accepted	Standard rejected	Deviant accepted	Deviant rejected	Total rejection (%)	Deviant rejection (%)	Standard accepted	Standard rejected	Deviant accepted	Deviant rejected	Total rejection (%)	Deviant rejection (%)
1	P01	FEP	400	235	115	31	19	0.335	0.38	342	8	48	2	0.025	0.04
2	P02	FEP	400	349	1	50	0	0.0025	0	350	0	50	0	0	0
3	P03	FEP	346	298	5	43	0	0.0144509	0	302	1	43	0	0.00289017	0
4	P04	FEP	400	324	26	46	4	0.075	0.08	344	6	50	0	0.015	0
5	P05	FEP	400	325	25	45	5	0.075	0.1	343	7	47	3	0.025	0.06
6	P06	FEP	400	343	7	48	2	0.0225	0.04	348	2	50	0	0.005	0
7	P07	FEP	400	327	23	43	7	0.075	0.14	343	7	50	0	0.0175	0
8	P08	FEP	400	346	4	49	1	0.0125	0.02	350	0	50	0	0	0
9	P09	FEP	400	336	14	48	2	0.04	0.04	346	4	50	0	0.01	0
10	P10	FEP	400	324	26	46	4	0.075	0.08	344	6	50	0	0.015	0
11	P11	FEP	400	336	14	45	5	0.0475	0.1	348	2	50	0	0.005	0
12	P12	FEP	400	340	10	49	1	0.0275	0.02	350	0	50	0	0	0
13	P13	FEP	400	348	2	50	0	0.005	0	349	1	50	0	0.0025	0
14	P14	FEP	400	349	1	50	0	0.0025	0	350	0	50	0	0	0
15	P15	FEP	400	334	16	49	1	0.0425	0.02	348	2	50	0	0.005	0
16	P16	FEP	400	306	44	42	8	0.13	0.16	337	13	48	2	0.0375	0.04
17	P17	FEP	400	347	3	50	0	0.0075	0	350	0	50	0	0	0
18	P18	FEP	400	350	0	50	0	0	0	350	0	50	0	0	0
19	P19	FEP	400	349	1	50	0	0.0025	0	350	0	50	0	0	0
20	P20	FEP	400	314	36	45	5	0.1025	0.1	343	7	47	3	0.025	0.06
21	P21	FEP	400	178	172	23	27	0.4975	0.54	312	38	45	5	0.1075	0.1
22	P22	FEP	400	346	4	48	2	0.015	0.04	350	0	50	0	0	0
23	P23	FEP	400	335	15	48	2	0.0425	0.04	347	3	49	1	0.01	0.02
24	P24	FEP	400	332	18	45	5	0.0575	0.1	348	2	49	1	0.0075	0.02
25	P25	FEP	386	282	55	41	8	0.163212	0.163265	324	13	47	2	0.0388601	0.0408163
26	P26	FEP	393	291	53	41	8	0.155216	0.163265	340	4	49	0	0.0101781	0
27	P27	FEP	400	349	1	50	0	0.0025	0	350	0	50	0	0	0
28	P28	FEP	400	326	24	46	4	0.07	0.08	348	2	50	0	0.005	0
29	P29	FEP	400	345	5	48	2	0.0175	0.04	350	0	50	0	0	0
30	P30	FEP	400	322	28	46	4	0.08	0.08	340	10	48	2	0.03	0.04
31	P31	FEP	400	349	1	50	0	0.0025	0	350	0	50	0	0	0
32	P32	FEP	400	321	29	47	3	0.08	0.06	348	2	50	0	0.005	0
33	P33	FEP	400	311	39	44	6	0.1125	0.12	339	11	50	0	0.0275	0
34	P34	FEP	400	347	3	50	0	0.0075	0	349	1	50	0	0.0025	0
35	C01	HC	400	279	71	40	10	0.2025	0.2	342	8	50	0	0.02	0
36	C02	HC	400	314	36	46	4	0.1	0.08	342	8	49	1	0.0225	0.02
37	C03	HC	327	206	80	26	15	0.29052	0.365854	283	3	40	1	0.0122324	0.0243902
38	C04	HC	400	339	11	48	2	0.0325	0.04	347	3	49	1	0.01	0.02
39	C05	HC	400	348	2	48	2	0.01	0.04	349	1	50	0	0.0025	0
40	C06	HC	400	347	3	47	3	0.015	0.06	349	1	50	0	0.0025	0
41	C07	HC	400	333	17	47	3	0.05	0.06	348	2	49	1	0.0075	0.02
42	C08	HC	400	298	52	40	10	0.155	0.2	343	7	49	1	0.02	0.02
43	C09	HC	400	350	0	50	0	0	0	350	0	50	0	0	0
44	C10	HC	400	323	27	44	6	0.0825	0.12	346	4	46	4	0.02	0.08
45	C11	HC	400	338	12	47	3	0.0375	0.06	350	0	49	1	0.0025	0.02
46	C12	HC	400	334	16	48	2	0.045	0.04	347	3	50	0	0.0075	0
47	C13	HC	400	335	15	48	2	0.0425	0.04	348	2	50	0	0.005	0
48	C15	HC	400	315	35	47	3	0.095	0.06	346	4	50	0	0.01	0
49	C16	HC	400	323	27	42	8	0.0875	0.16	347	3	50	0	0.0075	0
50	C17	HC	400	316	34	47	3	0.0925	0.06	342	8	50	0	0.02	0
51	C18	HC	400	229	121	31	19	0.35	0.38	342	8	49	1	0.0225	0.02
52	C19	HC	400	300	50	40	10	0.15	0.2	346	4	48	2	0.015	0.04
53	C20	HC	400	331	19	48	2	0.0525	0.04	348	2	50	0	0.005	0
54	C21	HC	400	342	8	49	1	0.0225	0.02	350	0	50	0	0	0
55	C22	HC	400	289	61	45	5	0.165	0.1	343	7	49	1	0.02	0.02
56	C23	HC	400	336	14	49	1	0.0375	0.02	347	3	50	0	0.0075	0
57	C24	HC	400	196	154	28	22	0.44	0.44	315	35	45	5	0.1	0.1
58	C25	HC	400	260	90	34	16	0.265	0.32	333	17	44	6	0.0575	0.12
59	C26	HC	400	343	7	49	1	0.02	0.02	350	0	50	0	0	0
60	C27	HC	396	254	93	37	12	0.265152	0.244898	327	20	46	3	0.0580808	0.0612245
61	C28	HC	400	346	4	49	1	0.0125	0.02	350	0	50	0	0	0
62	C29	HC	400	246	104	38	12	0.29	0.24	329	21	45	5	0.065	0.1
63	C30	HC	400	326	24	45	5	0.0725	0.1	348	2	50	0	0.005	0
64	C31	HC	400	334	16	49	1	0.0425	0.02	349	1	50	0	0.0025	0
65	C32	HC	400	330	20	46	4	0.06	0.08	348	2	50	0	0.005	0
66	C33	HC	400	248	102	39	11	0.2825	0.22	336	14	46	4	0.045	0.08
67	C34	HC	400	328	22	48	2	0.06	0.04	344	6	50	0	0.015	0
68	C35	HC	400	323	27	47	3	0.075	0.06	342	8	50	0	0.02	0

### Sheet: Table S3
Characteristic	HC (n = 34)	FEP (n = 34)	β (95% CI)	p	p FDR
Sociodemographic characteristics
Age, years	24.41 (4.92)	26.12 (6.02)	0.31 (−0.17, 0.79)	0.205355	—
Male sex, n (%)	25 (73.5)	25 (73.5)	—	1	—
Education, years	15.06 (2.03)	12.88 (2.85)	−0.98 (−1.42, −0.53)	4.45401e-05	—
Clinical, neurocognitive, and social-cognitive measures
CAPE-42 total score	69.76 (12.43)	78.76 (13.70)	0.59 (0.02, 1.16)	0.0422239	0.0422239
SCIP total score	86.94 (9.37)	68.68 (12.14)	−1.22 (−1.71, −0.72)	6.11424e-06	1.83427e-05
MASC correct score	32.29 (3.69)	26.09 (6.23)	−0.72 (−1.23, −0.22)	0.00571838	0.00857757
Individual subscales
CAPE-42
Positive subscale	27.88 (4.68)	30.71 (6.46)	0.41 (−0.16, 0.98)	0.157042	0.157042
Negative subscale	26.03 (7.12)	30.26 (6.32)	0.56 (−0.01, 1.13)	0.0525282	0.157042
Depressive subscale	15.82 (3.34)	17.79 (3.88)	0.47 (−0.10, 1.03)	0.104945	0.157042
SCIP
Verbal learning—immediate	23.71 (3.14)	19.29 (3.43)	−1.04 (−1.57, −0.52)	0.0001766	0.0004415
Working memory	21.38 (2.49)	18.85 (2.97)	−0.67 (−1.22, −0.13)	0.0162094	0.0186268
Verbal fluency	19.76 (5.21)	14.59 (5.39)	−0.65 (−1.18, −0.13)	0.0156001	0.0186268
Verbal learning—delayed	7.68 (1.80)	5.79 (2.16)	−0.64 (−1.18, −0.11)	0.0186268	0.0186268
Processing speed	14.41 (2.15)	10.15 (2.90)	−1.24 (−1.75, −0.74)	7.0263e-06	3.51315e-05
MASC
No-mentalizing errors	1.59 (1.31)	5.44 (3.20)	1.10 (0.58, 1.62)	7.8981e-05	0.000236943
Undermentalizing errors	6.32 (2.75)	4.91 (3.03)	−0.75 (−1.27, −0.23)	0.00519898	0.00519898
Overmentalizing errors	4.79 (2.06)	8.56 (3.57)	1.09 (0.54, 1.64)	0.000182614	0.000273921
Note. Descriptives are unadjusted mean (SD) or n (%). β denotes the FEP–HC contrast divided by the pooled within-group SD for that measure. The 95% confidence limits were rescaled using the same standard deviation. Clinical, neurocognitive and social-cognitive models were adjusted for age, sex and years of education. The education comparison was adjusted for age and sex only. The age difference is unadjusted; sex was compared using Fisher's exact test. Positive differences indicate higher scores in FEP. Standardization does not change p values. Benjamini–Hochberg FDR correction was applied across the three primary total-score comparisons. For the individual subscales, FDR correction was retained separately within each subscale family. Sociodemographic comparisons were not FDR-adjusted.
Primary ERP measures — Fz
CNV
Mean amplitude from S1 to S4, µV	-1.21 (0.76)	-1.37 (0.77)	−0.45 (−0.92, 0.02)	0.061358	0.265218
MMN (deviant minus standard)
Mean amplitude, µV	-1.42 (0.98)	-1.85 (1.15)	−0.52 (−0.99, −0.04)	0.0322813	0.265218
PINV (deviant minus standard; pre-S4 baseline)
Mean amplitude, 300–1000 ms post-S4, µV	-0.88 (1.12)	-1.15 (1.40)	−0.25 (−0.75, 0.25)	0.330192	0.495289
Primary ERP measures — FCz
CNV
Mean amplitude from S1 to S4, µV	-1.30 (0.64)	-1.44 (0.77)	−0.46 (−0.96, 0.05)	0.0764635	0.265218
MMN (deviant minus standard)
Mean amplitude, µV	-1.59 (0.95)	-1.77 (1.09)	−0.30 (−0.79, 0.20)	0.237818	0.445909
PINV (deviant minus standard; pre-S4 baseline)
Mean amplitude, 300–1000 ms post-S4, µV	-0.76 (1.21)	-0.83 (1.14)	−0.10 (−0.64, 0.44)	0.718297	0.767454
Primary ERP measures — Cz
CNV
Mean amplitude from S1 to S4, µV	-0.82 (0.60)	-1.00 (0.68)	−0.55 (−1.11, 0.01)	0.055503	0.265218
MMN (deviant minus standard)
Mean amplitude, µV	-0.97 (0.86)	-1.11 (1.00)	−0.29 (−0.82, 0.25)	0.296609	0.494348
PINV (deviant minus standard; pre-S4 baseline)
Mean amplitude, 300–1000 ms post-S4, µV	-0.26 (1.10)	-0.31 (1.05)	−0.09 (−0.68, 0.50)	0.767454	0.767454
Primary ERP measures — FC3
CNV
Mean amplitude from S1 to S4, µV	-0.94 (0.58)	-1.03 (0.67)	−0.42 (−1.00, 0.15)	0.148357	0.317909
MMN (deviant minus standard)
Mean amplitude, µV	-1.10 (1.04)	-1.39 (0.96)	−0.42 (−0.92, 0.09)	0.106087	0.265218
PINV (deviant minus standard; pre-S4 baseline)
Mean amplitude, 300–1000 ms post-S4, µV	-0.71 (1.60)	-1.21 (1.11)	−0.40 (−0.86, 0.06)	0.089953	0.265218
Primary ERP measures — FC4
CNV
Mean amplitude from S1 to S4, µV	-1.08 (0.71)	-1.07 (0.63)	−0.25 (−0.78, 0.29)	0.365167	0.497955
MMN (deviant minus standard)
Mean amplitude, µV	-1.34 (0.75)	-1.09 (0.77)	0.17 (−0.49, 0.84)	0.607433	0.723032
PINV (deviant minus standard; pre-S4 baseline)
Mean amplitude, 300–1000 ms post-S4, µV	-0.76 (1.64)	-0.56 (1.06)	0.11 (−0.35, 0.57)	0.626628	0.723032
Primary ERP measures — Frontocentral ROI
CNV
Mean amplitude from S1 to S4, µV	-1.07 (0.57)	-1.18 (0.65)	−0.47 (−1.01, 0.07)	0.0856822	0.257047
MMN (deviant minus standard)
Mean amplitude, µV	-1.29 (0.67)	-1.45 (0.84)	−0.37 (−0.92, 0.19)	0.188462	0.282693
PINV (deviant minus standard; pre-S4 baseline)
Mean amplitude, 300–1000 ms post-S4, µV	-0.67 (0.88)	-0.81 (0.75)	−0.22 (−0.77, 0.32)	0.412055	0.412055
Benjamini–Hochberg FDR correction was applied across the 15 primary ERP comparisons (CNV, MMN and PINV mean amplitudes across five frontocentral electrodes), and three primary ERP components in the case of the frontocentral ROI. Additional exploratory measures are reported in Table S4.
Primary ERP measure	F	df	p	p FDR
Group-by-electrode interactions
CNV
Mean amplitude from S1 to S4, µV	0.913639	4, 264	0.456441	0.456441
MMN (deviant minus standard)
Mean amplitude, µV	2.578	4, 264	0.0379151	0.113745
PINV (deviant minus standard; pre-S4 baseline)
Mean amplitude, 300–1000 ms post-S4, µV	1.02546	4, 264	0.394534	0.456441
Note. F statistics and p values correspond to group-by-electrode interactions from linear mixed-effects models including group, electrode, the group-by-electrode interaction, age, sex, and education as fixed effects and a participant-specific random intercept; Satterthwaite degrees of freedom were used. Benjamini–Hochberg FDR correction was applied across the three primary group-by-electrode interactions (CNV, MMN and PINV mean amplitudes). Exploratory interactions are reported in Table S4.
CI, confidence interval; CNV, contingent negative variation; FDR, false discovery rate; FEP, first-episode psychosis; HC, healthy controls; MMN, mismatch negativity; PINV, post-imperative negative variation; SD, standard deviation.

### Sheet: Table S4
Exploratory ERP measures
Fz
CNV
Late mean amplitude (100 ms pre-S4), µV	-1.91 (1.18)	-2.11 (1.15)	−0.45 (−0.88, −0.01)	0.0450823	0.428
MMN (deviant minus standard)
Peak amplitude, µV	-2.48 (1.25)	-2.97 (1.36)	−0.53 (−0.99, −0.06)	0.0259045	0.428
Peak latency, ms	161.97 (21.22)	153.00 (23.13)	−0.39 (−0.95, 0.16)	0.166465	0.499396
PINV (deviant minus standard; pre-S4 baseline)
Early mean amplitude, 300–500 ms, µV	-1.31 (1.19)	-1.79 (1.54)	−0.44 (−0.89, 0.01)	0.0570666	0.428
Peak amplitude, µV	-2.70 (1.40)	-3.22 (1.83)	−0.39 (−0.86, 0.09)	0.1113	0.442781
Peak latency, ms	521.88 (132.86)	483.06 (152.97)	−0.24 (−0.88, 0.40)	0.45967	0.724351
N1 post-S1
Mean amplitude (95–145 ms), µV	−1.63 (1.09)	−1.62 (0.93)	0.08 (−0.44, 0.61)	0.759555	0.759555
P2 post-S1
Mean amplitude (170–220 ms), µV	0.09 (0.82)	−0.24 (1.31)	−0.56 (−1.01, −0.12)	0.0127217	0.0636084
FCz
CNV
Late mean amplitude (100 ms pre-S4), µV	-2.10 (0.99)	-2.17 (1.08)	−0.37 (−0.86, 0.12)	0.134257	0.447524
MMN (deviant minus standard)
Peak amplitude, µV	-2.79 (1.04)	-2.94 (1.34)	−0.29 (−0.80, 0.21)	0.253391	0.552058
Peak latency, ms	159.21 (21.35)	160.47 (18.42)	0.08 (−0.54, 0.70)	0.804038	0.893375
PINV (deviant minus standard; pre-S4 baseline)
Early mean amplitude, 300–500 ms, µV	-1.33 (1.27)	-1.51 (1.22)	−0.24 (−0.74, 0.26)	0.34433	0.68866
Peak amplitude, µV	-2.81 (1.31)	-2.98 (1.48)	−0.21 (−0.76, 0.35)	0.467891	0.724351
Peak latency, ms	484.29 (150.65)	470.59 (161.01)	−0.06 (−0.64, 0.53)	0.842743	0.902939
N1 post-S1
Mean amplitude (95–145 ms), µV	−2.21 (1.06)	−2.02 (1.12)	0.23 (−0.25, 0.72)	0.343806	0.491151
P2 post-S1
Mean amplitude (170–220 ms), µV	0.75 (0.86)	0.26 (1.25)	−0.73 (−1.18, −0.28)	0.00187366	0.0187366
Cz
CNV
Late mean amplitude (100 ms pre-S4), µV	-1.26 (0.82)	-1.45 (0.90)	−0.59 (−1.18, 0.00)	0.0513684	0.428
MMN (deviant minus standard)
Peak amplitude, µV	-1.87 (0.89)	-2.02 (1.17)	−0.33 (−0.92, 0.25)	0.257627	0.552058
Peak latency, ms	165.59 (22.35)	161.24 (24.35)	−0.17 (−0.70, 0.35)	0.516349	0.724351
PINV (deviant minus standard; pre-S4 baseline)
Early mean amplitude, 300–500 ms, µV	-0.87 (1.09)	-0.97 (0.91)	−0.21 (−0.82, 0.41)	0.502924	0.724351
Peak amplitude, µV	-2.18 (1.12)	-2.26 (1.13)	−0.18 (−0.87, 0.52)	0.614392	0.76799
Peak latency, ms	490.06 (195.26)	503.59 (211.17)	0.09 (−0.36, 0.54)	0.69754	0.804854
N1 post-S1
Mean amplitude (95–145 ms), µV	−1.76 (0.87)	−1.68 (1.02)	0.15 (−0.41, 0.72)	0.589836	0.737295
P2 post-S1
Mean amplitude (170–220 ms), µV	0.80 (0.75)	0.54 (0.90)	−0.67 (−1.25, −0.09)	0.0251413	0.0838045
FC3
CNV
Late mean amplitude (100 ms pre-S4), µV	-1.54 (0.81)	-1.63 (0.95)	−0.46 (−1.03, 0.12)	0.118075	0.442781
MMN (deviant minus standard)
Peak amplitude, µV	-2.23 (1.22)	-2.41 (1.16)	−0.32 (−0.83, 0.19)	0.213351	0.533378
Peak latency, ms	154.26 (27.26)	150.62 (28.35)	−0.12 (−0.56, 0.32)	0.591707	0.76799
PINV (deviant minus standard; pre-S4 baseline)
Early mean amplitude, 300–500 ms, µV	-1.16 (1.29)	-1.60 (1.11)	−0.46 (−0.97, 0.06)	0.0806362	0.442781
Peak amplitude, µV	-2.95 (1.96)	-3.00 (1.45)	−0.09 (−0.54, 0.36)	0.689752	0.804854
Peak latency, ms	522.79 (203.74)	547.35 (193.69)	0.15 (−0.31, 0.61)	0.531191	0.724351
N1 post-S1
Mean amplitude (95–145 ms), µV	−1.40 (1.03)	−1.36 (0.89)	0.10 (−0.45, 0.66)	0.708256	0.759555
P2 post-S1
Mean amplitude (170–220 ms), µV	0.15 (0.80)	0.04 (1.13)	−0.41 (−0.90, 0.08)	0.10234	0.204681
FC4
CNV
Late mean amplitude (100 ms pre-S4), µV	-1.79 (1.07)	-1.68 (0.95)	−0.20 (−0.70, 0.30)	0.429132	0.724351
MMN (deviant minus standard)
Peak amplitude, µV	-2.75 (1.14)	-2.15 (1.06)	0.37 (−0.18, 0.92)	0.186566	0.508816
Peak latency, ms	156.47 (25.27)	146.15 (24.73)	−0.40 (−0.89, 0.09)	0.110053	0.442781
PINV (deviant minus standard; pre-S4 baseline)
Early mean amplitude, 300–500 ms, µV	-1.17 (1.35)	-1.06 (1.13)	−0.01 (−0.50, 0.49)	0.977869	0.977869
Peak amplitude, µV	-2.80 (2.19)	-2.37 (1.34)	0.17 (−0.26, 0.60)	0.431229	0.724351
Peak latency, ms	504.56 (189.06)	495.74 (175.78)	−0.02 (−0.52, 0.48)	0.925787	0.957711
N1 post-S1
Mean amplitude (95–145 ms), µV	−1.59 (0.97)	−1.34 (0.74)	0.36 (−0.25, 0.98)	0.242174	0.403623
P2 post-S1
Mean amplitude (170–220 ms), µV	0.09 (0.82)	−0.10 (0.93)	−0.54 (−1.09, 0.01)	0.0541391	0.135348
Frontocentral ROI
CNV
Late mean amplitude (100 ms pre-S4), µV	-1.72 (0.86)	-1.81 (0.93)	−0.45 (−0.97, 0.07)	0.0882543	0.429286
MMN (deviant minus standard)
Peak amplitude, µV	-2.42 (0.82)	-2.49 (1.04)	−0.29 (−0.83, 0.25)	0.28619	0.429286
Peak latency, ms	159.50 (15.59)	154.29 (15.75)	−0.31 (−0.89, 0.26)	0.277712	0.429286
PINV (deviant minus standard; pre-S4 baseline)
Early mean amplitude, 300–500 ms, µV	-1.17 (0.82)	-1.38 (0.97)	−0.37 (−0.91, 0.17)	0.171798	0.429286
Peak amplitude, µV	-2.69 (1.00)	-2.77 (1.14)	−0.18 (−0.71, 0.35)	0.49956	0.599471
Peak latency, ms	504.72 (99.18)	500.06 (122.02)	−0.00 (−0.57, 0.57)	0.996226	0.996226
N1 post-S1
Mean amplitude (95–145 ms), µV	−1.72 (0.90)	−1.60 (0.86)	0.20 (−0.36, 0.76)	0.469856	0.469856
P2 post-S1
Mean amplitude (170–220 ms), µV	0.38 (0.70)	0.10 (1.05)	−0.64 (−1.14, −0.13)	0.0137463	0.0274927
ERP group models additionally included years of education as a continuous covariate. Benjamini–Hochberg FDR correction was applied separately across 30 CNV/MMN/PINV exploratory comparisons (six measures × five electrodes) and 10 N1/P2 mean-amplitude comparisons (two components × five electrodes). In the case of the frontocentral ROI, Benjamini–Hochberg FDR correction was applied separately across six CNV/MMN/PINV exploratory ROI comparisons and two N1/P2 mean-amplitude ROI comparisons. N1 and P2 mean amplitudes were measured after S1 within 50-ms windows (95–145 and 170–220 ms, respectively) centered on peaks at 120 and 195 ms in the group-collapsed FCz waveform. CNV late amplitude is measured during the 100 ms preceding S4. PINV early amplitude is measured at 300–500 ms after S4.
Exploratory ERP measure	F	df	p	p FDR
Group-by-electrode interactions
CNV
Late mean amplitude (100 ms pre-S4), µV	1.15897	4, 264	0.329361	0.494041
MMN (deviant minus standard)
Peak amplitude, µV	4.51277	4, 264	0.00152683	0.00916099
Peak latency, ms	0.903086	4, 264	0.462628	0.555154
PINV (deviant minus standard; pre-S4 baseline)
Early mean amplitude, 300–500 ms, µV	1.2041	4, 264	0.30942	0.494041
Peak amplitude, µV	1.21497	4, 264	0.304771	0.494041
Peak latency, ms	0.428588	4, 264	0.787943	0.787943
Group-by-electrode interactions
N1 mean amplitude	0.766447	4, 264	0.547895	0.547895
P2 mean amplitude	1.79912	4, 264	0.129332	0.258664
Note. F statistics and p values correspond to group-by-electrode interactions from linear mixed-effects models including group, electrode, the group-by-electrode interaction, age, sex, and education as fixed effects and a participant-specific random intercept; Satterthwaite degrees of freedom were used. Benjamini–Hochberg FDR correction was applied separately across six CNV/MMN/PINV exploratory interactions and two N1/P2 mean-amplitude interactions.
Electrode comparison	Δ(FEP–HC), µV	95% CI	t	df	p	p Holm
MMN peak amplitude (deviant minus standard) — post-hoc contrasts
Fz − FCz	-0.338398	−0.87, 0.19	-1.25335	264	0.211186	1
Fz − Cz	-0.341526	−0.87, 0.19	-1.26494	264	0.207008	1
Fz − FC3	-0.306806	−0.84, 0.22	-1.13634	264	0.256843	1
Fz − FC4	-1.09525	−1.63, −0.56	-4.05658	264	6.56136e-05	0.000656136
FCz − Cz	-0.00312807	−0.53, 0.53	-0.0115857	264	0.990765	1
FCz − FC3	0.0315921	−0.50, 0.56	0.11701	264	0.906941	1
FCz − FC4	-0.756855	−1.29, −0.23	-2.80323	264	0.00543468	0.0434774
Cz − FC3	0.0347202	−0.50, 0.57	0.128596	264	0.897775	1
Cz − FC4	-0.753727	−1.29, −0.22	-2.79164	264	0.00562721	0.0434774
FC3 − FC4	-0.788447	−1.32, −0.26	-2.92024	264	0.00379972	0.0341975
Note. Values are pairwise differences between the adjusted FEP–HC contrasts at the first and second listed electrodes. Negative estimates indicate that the FEP–HC difference was more negative at the first electrode. Holm correction was applied across the 10 post hoc contrasts following the FDR-significant group-by-electrode interaction for MMN peak amplitude.
CI, confidence interval; CNV, contingent negative variation; FDR, false discovery rate; FEP, first-episode psychosis; HC, healthy controls; MMN, mismatch negativity; PINV, post-imperative negative variation; SD, standard deviation.

### Sheet: Table S5
Outcome	CNV			MMN			PINV			N1			P2
	β (95% CI)	p	p FDR	β (95% CI)	p	p FDR	β (95% CI)	p	p FDR	β (95% CI)	p	p FDR	β (95% CI)	p	p FDR
Fz electrode
CAPE-42 total score	0.03 (−0.23, 0.29)	.830	.977	0.06 (−0.20, 0.31)	.648	.977	−0.01 (−0.26, 0.25)	.956	.977	0.11 (−0.13, 0.35)	0.375397	0.994511	0.16 (−0.12, 0.44)	0.25403	0.994511
Positive subscale	0.06 (−0.21, 0.32)	.671	.875	−0.21 (−0.47, 0.05)	.110	.826	−0.10 (−0.36, 0.16)	.436	.875	−0.06 (−0.31, 0.19)	0.623556	0.801237	0.22 (−0.06, 0.50)	0.122534	0.648632
Negative subscale	0.01 (−0.25, 0.27)	.930	.975	0.22 (−0.03, 0.47)	.082	.826	0.08 (−0.18, 0.33)	.545	.875	0.18 (−0.06, 0.42)	0.129726	0.648632	0.09 (−0.19, 0.38)	0.514909	0.801237
Depressive subscale	0.00 (−0.26, 0.27)	.973	.975	0.12 (−0.14, 0.38)	.345	.875	−0.02 (−0.27, 0.24)	.904	.975	0.14 (−0.10, 0.38)	0.248789	0.801237	0.08 (−0.21, 0.36)	0.582876	0.801237
SCIP total score	0.03 (−0.15, 0.21)	.751	.977	0.00 (−0.18, 0.18)	.981	.981	−0.05 (−0.23, 0.12)	.541	.977	0.09 (−0.08, 0.26)	0.291072	0.994511	0.00 (−0.19, 0.20)	0.990071	0.994511
Verbal learning—immediate	0.11 (−0.10, 0.32)	.299	.999	0.03 (−0.17, 0.24)	.743	.999	−0.03 (−0.23, 0.18)	.805	.999	0.06 (−0.13, 0.26)	0.507634	0.923427	0.12 (−0.10, 0.35)	0.285002	0.923427
Working memory	−0.04 (−0.28, 0.20)	.758	.999	−0.05 (−0.29, 0.18)	.654	.999	−0.08 (−0.31, 0.15)	.493	.999	−0.03 (−0.25, 0.20)	0.814568	0.935856	0.08 (−0.18, 0.34)	0.535588	0.923427
Verbal fluency	−0.02 (−0.25, 0.21)	.878	.999	−0.01 (−0.23, 0.22)	.941	.999	0.01 (−0.21, 0.23)	.902	.999	0.15 (−0.05, 0.36)	0.140634	0.923427	−0.15 (−0.39, 0.09)	0.226589	0.923427
Verbal learning—delayed	0.06 (−0.17, 0.29)	.598	.999	0.07 (−0.15, 0.30)	.518	.999	−0.12 (−0.34, 0.11)	.296	.999	0.03 (−0.19, 0.24)	0.81322	0.935856	0.07 (−0.18, 0.32)	0.586773	0.935856
Processing speed	0.02 (−0.17, 0.21)	.852	.999	−0.02 (−0.20, 0.17)	.849	.999	−0.07 (−0.25, 0.11)	.418	.999	0.03 (−0.14, 0.21)	0.69014	0.935856	0.01 (−0.20, 0.21)	0.954715	0.954715
MASC correct score	0.03 (−0.17, 0.24)	.748	.977	0.07 (−0.14, 0.27)	.523	.977	0.06 (−0.14, 0.26)	.552	.977	−0.06 (−0.25, 0.13)	0.526885	0.994511	0.01 (−0.21, 0.24)	0.895617	0.994511
No-mentalizing errors	0.08 (−0.12, 0.27)	.429	.915	0.10 (−0.09, 0.29)	.288	.915	0.01 (−0.18, 0.20)	.896	.984	0.06 (−0.12, 0.24)	0.496048	0.998075	0.06 (−0.15, 0.27)	0.568264	0.998075
Undermentalizing errors	0.06 (−0.18, 0.30)	.631	.915	−0.11 (−0.35, 0.12)	.344	.915	−0.05 (−0.29, 0.18)	.663	.915	0.05 (−0.17, 0.28)	0.634885	0.998075	0.08 (−0.18, 0.34)	0.557152	0.998075
Overmentalizing errors	−0.18 (−0.40, 0.04)	.107	.915	−0.11 (−0.32, 0.11)	.322	.915	−0.07 (−0.29, 0.14)	.511	.915	0.00 (−0.20, 0.21)	0.970018	0.998075	−0.15 (−0.38, 0.09)	0.222628	0.998075
SFS total	0.13 (−0.31, 0.58)	.544	.919	0.10 (−0.32, 0.52)	.623	.919	0.32 (−0.06, 0.70)	.094	.919	0.14 (−0.24, 0.53)	0.454249	0.871092	0.10 (−0.41, 0.61)	0.696874	0.871092
Social engagement/withdrawal	0.31 (−0.10, 0.72)	.131	.910	0.03 (−0.37, 0.43)	.877	.967	0.21 (−0.16, 0.59)	.256	.910	0.10 (−0.27, 0.47)	0.58354	0.983735	−0.04 (−0.53, 0.45)	0.865463	0.983735
Interpersonal communication	0.14 (−0.26, 0.54)	.487	.910	0.11 (−0.27, 0.49)	.552	.910	0.26 (−0.09, 0.61)	.141	.910	0.16 (−0.19, 0.51)	0.351591	0.983735	0.16 (−0.31, 0.62)	0.495543	0.983735
Independence—performance	−0.02 (−0.43, 0.40)	.941	.979	0.20 (−0.18, 0.58)	.293	.910	0.19 (−0.18, 0.55)	.302	.910	0.09 (−0.27, 0.45)	0.596843	0.983735	−0.07 (−0.55, 0.40)	0.75455	0.983735
Independence—competence	0.10 (−0.30, 0.49)	.621	.910	0.32 (−0.04, 0.67)	.076	.910	0.20 (−0.15, 0.55)	.252	.910	0.04 (−0.30, 0.39)	0.791789	0.983735	0.08 (−0.37, 0.54)	0.719013	0.983735
Recreation	0.15 (−0.29, 0.59)	.497	.910	0.09 (−0.33, 0.51)	.655	.910	0.33 (−0.04, 0.71)	.081	.910	0.02 (−0.36, 0.41)	0.90409	0.983735	0.16 (−0.35, 0.66)	0.533737	0.983735
Prosocial activities	0.00 (−0.42, 0.43)	.988	.988	−0.21 (−0.60, 0.18)	.274	.910	0.08 (−0.29, 0.46)	.660	.910	0.08 (−0.29, 0.44)	0.669493	0.983735	0.16 (−0.32, 0.64)	0.510824	0.983735
Employment/occupation	0.04 (−0.36, 0.44)	.843	.967	0.10 (−0.28, 0.47)	.604	.910	0.08 (−0.28, 0.43)	.667	.910	0.17 (−0.17, 0.52)	0.30363	0.983735	−0.11 (−0.57, 0.35)	0.627652	0.983735
PANSS positive scale	0.15 (−0.26, 0.56)	.454	.962	−0.29 (−0.66, 0.08)	.121	.962	−0.26 (−0.62, 0.09)	.138	.962	0.01 (−0.35, 0.37)	0.967147	0.968582	0.11 (−0.36, 0.58)	0.634162	0.968582
PANSS negative scale	−0.21 (−0.58, 0.17)	.269	.962	−0.15 (−0.50, 0.21)	.400	.962	−0.25 (−0.58, 0.08)	.134	.962	−0.11 (−0.44, 0.23)	0.520313	0.968582	−0.07 (−0.51, 0.37)	0.75812	0.968582
PANSS general psychopathology	−0.07 (−0.49, 0.34)	.715	.962	−0.19 (−0.57, 0.20)	.331	.962	−0.03 (−0.40, 0.34)	.872	.962	−0.01 (−0.38, 0.35)	0.937454	0.968582	0.07 (−0.41, 0.55)	0.764874	0.968582
FCz electrode
CAPE-42 total score	0.08 (−0.17, 0.33)	.537	.977	0.02 (−0.23, 0.26)	.887	.977	0.02 (−0.23, 0.27)	.880	.977	0.05 (−0.19, 0.30)	0.670447	0.994511	0.19 (−0.08, 0.45)	0.170144	0.994511
Positive subscale	0.12 (−0.14, 0.37)	.367	.875	−0.17 (−0.41, 0.08)	.184	.826	−0.09 (−0.34, 0.17)	.512	.875	−0.08 (−0.33, 0.17)	0.516785	0.801237	0.28 (0.01, 0.55)	0.0390638	0.585957
Negative subscale	0.02 (−0.24, 0.27)	.881	.975	0.07 (−0.17, 0.32)	.544	.875	0.05 (−0.20, 0.31)	.680	.875	0.10 (−0.14, 0.35)	0.414581	0.801237	0.08 (−0.20, 0.35)	0.572942	0.801237
Depressive subscale	0.08 (−0.18, 0.33)	.545	.875	0.18 (−0.06, 0.42)	.140	.826	0.10 (−0.15, 0.36)	.415	.875	0.12 (−0.12, 0.37)	0.313224	0.801237	0.10 (−0.17, 0.38)	0.460168	0.801237
SCIP total score	0.07 (−0.10, 0.25)	.418	.977	0.02 (−0.15, 0.19)	.824	.977	−0.03 (−0.21, 0.14)	.722	.977	0.13 (−0.04, 0.30)	0.122446	0.994511	−0.01 (−0.20, 0.18)	0.914779	0.994511
Verbal learning—immediate	0.20 (0.01, 0.40)	.044	.822	0.03 (−0.17, 0.23)	.754	.999	0.05 (−0.16, 0.25)	.644	.999	0.14 (−0.06, 0.33)	0.165325	0.923427	0.11 (−0.10, 0.33)	0.300321	0.923427
Working memory	−0.03 (−0.27, 0.20)	.769	.999	−0.03 (−0.25, 0.19)	.790	.999	−0.13 (−0.36, 0.10)	.280	.999	−0.02 (−0.25, 0.20)	0.845988	0.935856	0.08 (−0.17, 0.33)	0.509508	0.923427
Verbal fluency	0.03 (−0.19, 0.25)	.786	.999	−0.02 (−0.23, 0.19)	.857	.999	−0.04 (−0.27, 0.18)	.688	.999	0.18 (−0.03, 0.39)	0.0869941	0.923427	−0.13 (−0.36, 0.11)	0.277786	0.923427
Verbal learning—delayed	0.06 (−0.16, 0.29)	.584	.999	0.13 (−0.08, 0.35)	.224	.999	0.08 (−0.15, 0.30)	.489	.999	0.08 (−0.14, 0.30)	0.465104	0.923427	0.01 (−0.23, 0.25)	0.927249	0.954715
Processing speed	0.00 (−0.18, 0.18)	.998	.999	0.02 (−0.16, 0.19)	.837	.999	−0.05 (−0.23, 0.13)	.586	.999	0.04 (−0.13, 0.22)	0.633467	0.935856	−0.03 (−0.23, 0.16)	0.741458	0.935856
MASC correct score	0.04 (−0.17, 0.24)	.725	.977	0.14 (−0.05, 0.33)	.139	.977	0.02 (−0.18, 0.23)	.811	.977	−0.01 (−0.21, 0.18)	0.910117	0.994511	0.01 (−0.21, 0.22)	0.950517	0.994511
No-mentalizing errors	−0.01 (−0.20, 0.18)	.938	.993	0.00 (−0.18, 0.19)	.974	.993	0.03 (−0.16, 0.22)	.733	.915	−0.01 (−0.19, 0.18)	0.953933	0.998075	0.02 (−0.18, 0.23)	0.830071	0.998075
Undermentalizing errors	0.05 (−0.18, 0.29)	.645	.915	−0.21 (−0.43, 0.01)	.062	.915	−0.16 (−0.39, 0.08)	.185	.915	0.05 (−0.18, 0.28)	0.657384	0.998075	0.05 (−0.20, 0.30)	0.680949	0.998075
Overmentalizing errors	−0.10 (−0.32, 0.11)	.347	.915	−0.07 (−0.28, 0.14)	.500	.915	0.06 (−0.15, 0.28)	.566	.915	−0.02 (−0.23, 0.19)	0.852286	0.998075	−0.08 (−0.31, 0.15)	0.511949	0.998075
SFS total	0.12 (−0.31, 0.56)	.567	.919	0.02 (−0.37, 0.41)	.920	.986	0.07 (−0.32, 0.46)	.724	.919	0.21 (−0.16, 0.59)	0.255987	0.871092	0.01 (−0.47, 0.49)	0.956054	0.956054
Social engagement/withdrawal	0.32 (−0.09, 0.72)	.120	.910	0.09 (−0.29, 0.46)	.632	.910	0.25 (−0.12, 0.61)	.174	.910	0.22 (−0.13, 0.58)	0.212519	0.983735	−0.14 (−0.60, 0.32)	0.533254	0.983735
Interpersonal communication	0.10 (−0.29, 0.50)	.604	.910	−0.03 (−0.39, 0.32)	.851	.967	0.06 (−0.29, 0.42)	.713	.913	0.15 (−0.20, 0.49)	0.383097	0.983735	0.12 (−0.32, 0.55)	0.585348	0.983735
Independence—performance	−0.15 (−0.55, 0.26)	.462	.910	0.20 (−0.15, 0.56)	.252	.910	0.03 (−0.33, 0.39)	.867	.967	0.01 (−0.35, 0.37)	0.949878	0.983735	−0.10 (−0.55, 0.34)	0.643749	0.983735
Independence—competence	0.03 (−0.36, 0.42)	.886	.967	0.28 (−0.06, 0.61)	.099	.910	0.20 (−0.14, 0.54)	.243	.910	0.02 (−0.32, 0.36)	0.906714	0.983735	−0.01 (−0.44, 0.42)	0.958037	0.983735
Recreation	0.22 (−0.21, 0.64)	.314	.910	0.07 (−0.33, 0.46)	.733	.928	0.23 (−0.15, 0.61)	.234	.910	0.17 (−0.20, 0.55)	0.355602	0.983735	0.07 (−0.41, 0.55)	0.772792	0.983735
Prosocial activities	0.10 (−0.31, 0.52)	.608	.910	−0.33 (−0.68, 0.02)	.067	.910	−0.19 (−0.55, 0.18)	.300	.910	0.17 (−0.19, 0.53)	0.341581	0.983735	0.14 (−0.31, 0.59)	0.535678	0.983735
Employment/occupation	−0.02 (−0.42, 0.37)	.903	.967	0.00 (−0.35, 0.36)	.982	.988	−0.14 (−0.49, 0.21)	.412	.910	0.17 (−0.17, 0.51)	0.310059	0.983735	−0.12 (−0.55, 0.30)	0.556907	0.983735
PANSS positive scale	0.15 (−0.25, 0.55)	.450	.962	−0.23 (−0.58, 0.13)	.200	.962	−0.10 (−0.46, 0.26)	.578	.962	−0.01 (−0.37, 0.34)	0.94916	0.968582	0.14 (−0.30, 0.58)	0.522858	0.968582
PANSS negative scale	−0.06 (−0.43, 0.32)	.764	.962	−0.14 (−0.47, 0.19)	.395	.962	−0.02 (−0.35, 0.32)	.920	.962	−0.17 (−0.49, 0.15)	0.287861	0.968582	0.13 (−0.28, 0.54)	0.53365	0.968582
PANSS general psychopathology	0.13 (−0.28, 0.53)	.518	.962	−0.11 (−0.48, 0.25)	.525	.962	0.06 (−0.30, 0.43)	.728	.962	0.02 (−0.34, 0.38)	0.906799	0.968582	0.20 (−0.24, 0.65)	0.350566	0.968582
Cz electrode
CAPE-42 total score	0.01 (−0.24, 0.26)	.938	.977	0.02 (−0.23, 0.26)	.897	.977	0.21 (−0.03, 0.44)	.085	.977	0.02 (−0.23, 0.26)	0.902881	0.994511	0.05 (−0.21, 0.30)	0.718783	0.994511
Positive subscale	0.06 (−0.19, 0.31)	.616	.875	−0.11 (−0.35, 0.14)	.392	.875	0.13 (−0.11, 0.38)	.290	.875	−0.06 (−0.31, 0.19)	0.64099	0.801237	0.11 (−0.15, 0.37)	0.399211	0.801237
Negative subscale	−0.07 (−0.32, 0.17)	.558	.875	0.02 (−0.22, 0.27)	.851	.975	0.17 (−0.06, 0.41)	.150	.826	0.02 (−0.22, 0.27)	0.845126	0.891157	−0.02 (−0.28, 0.23)	0.861452	0.891157
Depressive subscale	0.08 (−0.17, 0.32)	.548	.875	0.18 (−0.06, 0.42)	.140	.826	0.23 (−0.00, 0.47)	.053	.802	0.10 (−0.15, 0.35)	0.440892	0.801237	0.04 (−0.21, 0.30)	0.745059	0.859683
SCIP total score	0.09 (−0.08, 0.26)	.305	.977	0.01 (−0.16, 0.18)	.891	.977	−0.05 (−0.22, 0.12)	.537	.977	0.12 (−0.05, 0.29)	0.160549	0.994511	0.02 (−0.16, 0.19)	0.848531	0.994511
Verbal learning—immediate	0.22 (0.02, 0.41)	.027	.681	0.06 (−0.13, 0.26)	.527	.999	0.10 (−0.09, 0.29)	.298	.999	0.16 (−0.04, 0.35)	0.109111	0.923427	0.13 (−0.07, 0.33)	0.208308	0.923427
Working memory	−0.02 (−0.24, 0.21)	.888	.999	0.06 (−0.16, 0.29)	.570	.999	0.08 (−0.14, 0.30)	.479	.999	0.02 (−0.21, 0.24)	0.87307	0.935856	0.07 (−0.16, 0.30)	0.531649	0.923427
Verbal fluency	0.04 (−0.17, 0.26)	.696	.999	−0.05 (−0.26, 0.16)	.653	.999	−0.13 (−0.34, 0.08)	.215	.999	0.12 (−0.10, 0.33)	0.278457	0.923427	−0.07 (−0.29, 0.15)	0.519815	0.923427
Verbal learning—delayed	0.04 (−0.17, 0.26)	.683	.999	0.13 (−0.09, 0.34)	.243	.999	−0.06 (−0.27, 0.16)	.588	.999	0.09 (−0.12, 0.31)	0.391277	0.923427	−0.04 (−0.26, 0.19)	0.736803	0.935856
Processing speed	0.03 (−0.15, 0.21)	.748	.999	−0.08 (−0.25, 0.09)	.356	.999	−0.14 (−0.31, 0.03)	.096	.999	0.04 (−0.14, 0.22)	0.664231	0.935856	0.01 (−0.18, 0.19)	0.953728	0.954715
MASC correct score	0.05 (−0.15, 0.25)	.607	.977	0.08 (−0.11, 0.27)	.402	.977	−0.10 (−0.30, 0.09)	.279	.977	0.02 (−0.17, 0.22)	0.805009	0.994511	−0.00 (−0.20, 0.20)	0.994511	0.994511
No-mentalizing errors	−0.03 (−0.22, 0.15)	.730	.915	−0.03 (−0.21, 0.15)	.722	.915	0.04 (−0.14, 0.22)	.657	.915	−0.04 (−0.23, 0.14)	0.660948	0.998075	0.09 (−0.10, 0.28)	0.341797	0.998075
Undermentalizing errors	0.06 (−0.17, 0.29)	.581	.915	−0.11 (−0.33, 0.12)	.351	.915	0.11 (−0.11, 0.33)	.323	.915	0.02 (−0.21, 0.25)	0.855706	0.998075	−0.01 (−0.24, 0.23)	0.938853	0.998075
Overmentalizing errors	−0.11 (−0.32, 0.09)	.282	.915	−0.02 (−0.23, 0.19)	.844	.949	0.05 (−0.16, 0.25)	.640	.915	−0.02 (−0.23, 0.19)	0.825197	0.998075	−0.07 (−0.29, 0.14)	0.502851	0.998075
SFS total	0.11 (−0.29, 0.52)	.573	.919	0.08 (−0.31, 0.47)	.685	.919	−0.09 (−0.47, 0.30)	.654	.919	0.21 (−0.17, 0.59)	0.273091	0.871092	−0.12 (−0.54, 0.31)	0.582284	0.871092
Social engagement/withdrawal	0.32 (−0.05, 0.69)	.088	.910	0.15 (−0.22, 0.52)	.414	.910	−0.13 (−0.49, 0.24)	.489	.910	0.27 (−0.09, 0.62)	0.135337	0.983735	−0.14 (−0.55, 0.26)	0.474643	0.983735
Interpersonal communication	0.05 (−0.32, 0.42)	.771	.952	−0.06 (−0.41, 0.30)	.747	.934	−0.05 (−0.40, 0.30)	.791	.954	0.08 (−0.27, 0.43)	0.635751	0.983735	0.03 (−0.36, 0.41)	0.889687	0.983735
Independence—performance	−0.20 (−0.57, 0.18)	.291	.910	0.23 (−0.13, 0.58)	.196	.910	0.01 (−0.35, 0.37)	.962	.988	−0.04 (−0.40, 0.32)	0.82737	0.983735	−0.13 (−0.53, 0.26)	0.501996	0.983735
Independence—competence	−0.01 (−0.37, 0.36)	.974	.988	0.28 (−0.06, 0.61)	.100	.910	0.02 (−0.33, 0.36)	.921	.967	0.04 (−0.31, 0.38)	0.830966	0.983735	−0.13 (−0.51, 0.25)	0.494317	0.983735
Recreation	0.18 (−0.23, 0.58)	.378	.910	0.12 (−0.27, 0.51)	.539	.910	0.03 (−0.36, 0.41)	.890	.967	0.22 (−0.15, 0.60)	0.230981	0.983735	−0.07 (−0.49, 0.36)	0.746888	0.983735
Prosocial activities	0.19 (−0.19, 0.57)	.304	.910	−0.24 (−0.60, 0.12)	.182	.910	−0.13 (−0.49, 0.23)	.469	.910	0.19 (−0.17, 0.55)	0.29503	0.983735	−0.01 (−0.42, 0.39)	0.954179	0.983735
Employment/occupation	−0.07 (−0.43, 0.30)	.711	.913	−0.07 (−0.42, 0.28)	.694	.913	−0.14 (−0.48, 0.20)	.419	.910	0.07 (−0.27, 0.42)	0.664617	0.983735	0.01 (−0.37, 0.40)	0.944162	0.983735
PANSS positive scale	0.08 (−0.30, 0.45)	.672	.962	−0.24 (−0.59, 0.11)	.172	.962	0.14 (−0.21, 0.49)	.419	.962	−0.01 (−0.36, 0.35)	0.968582	0.968582	0.14 (−0.25, 0.53)	0.477767	0.968582
PANSS negative scale	−0.00 (−0.35, 0.35)	.997	.997	−0.13 (−0.46, 0.21)	.439	.962	0.25 (−0.07, 0.56)	.123	.962	−0.19 (−0.51, 0.14)	0.249474	0.968582	0.14 (−0.22, 0.50)	0.433854	0.968582
PANSS general psychopathology	0.16 (−0.22, 0.53)	.401	.962	−0.01 (−0.37, 0.36)	.975	.997	0.38 (0.05, 0.71)	.026	.962	0.05 (−0.31, 0.41)	0.791579	0.968582	0.14 (−0.25, 0.54)	0.468552	0.968582
FC3 electrode
CAPE-42 total score	0.17 (−0.08, 0.43)	.175	.977	0.09 (−0.15, 0.33)	.472	.977	0.01 (−0.25, 0.27)	.937	.977	0.25 (0.01, 0.48)	0.0385729	0.994511	0.19 (−0.07, 0.45)	0.152947	0.994511
Positive subscale	0.17 (−0.09, 0.43)	.202	.827	−0.07 (−0.32, 0.18)	.574	.875	−0.03 (−0.30, 0.24)	.823	.975	0.15 (−0.10, 0.39)	0.242452	0.801237	0.23 (−0.04, 0.49)	0.0950463	0.648632
Negative subscale	0.14 (−0.11, 0.40)	.269	.875	0.09 (−0.15, 0.33)	.471	.875	0.01 (−0.25, 0.27)	.943	.975	0.25 (0.01, 0.49)	0.0381193	0.585957	0.12 (−0.14, 0.39)	0.359433	0.801237
Depressive subscale	0.12 (−0.14, 0.38)	.371	.875	0.26 (0.03, 0.50)	.030	.802	0.07 (−0.20, 0.33)	.617	.875	0.22 (−0.02, 0.46)	0.0749284	0.648632	0.12 (−0.15, 0.38)	0.389541	0.801237
SCIP total score	0.03 (−0.14, 0.21)	.702	.977	−0.02 (−0.19, 0.15)	.803	.977	−0.01 (−0.20, 0.17)	.879	.977	0.09 (−0.07, 0.26)	0.262692	0.994511	−0.03 (−0.22, 0.15)	0.711526	0.994511
Verbal learning—immediate	0.13 (−0.08, 0.33)	.224	.999	−0.01 (−0.21, 0.18)	.915	.999	−0.09 (−0.29, 0.12)	.415	.999	0.08 (−0.12, 0.27)	0.443318	0.923427	0.02 (−0.19, 0.24)	0.837996	0.935856
Working memory	0.02 (−0.21, 0.26)	.853	.999	0.00 (−0.22, 0.22)	.982	.999	−0.00 (−0.24, 0.24)	.999	.999	0.09 (−0.13, 0.32)	0.405724	0.923427	0.12 (−0.12, 0.36)	0.33581	0.923427
Verbal fluency	−0.02 (−0.24, 0.21)	.887	.999	−0.06 (−0.27, 0.15)	.597	.999	−0.01 (−0.24, 0.22)	.920	.999	0.08 (−0.14, 0.29)	0.480364	0.923427	−0.16 (−0.38, 0.07)	0.174144	0.923427
Verbal learning—delayed	0.06 (−0.17, 0.29)	.575	.999	0.09 (−0.13, 0.30)	.419	.999	0.07 (−0.16, 0.31)	.525	.999	0.11 (−0.11, 0.32)	0.319973	0.923427	0.04 (−0.19, 0.28)	0.708374	0.935856
Processing speed	−0.04 (−0.22, 0.15)	.690	.999	−0.04 (−0.21, 0.14)	.659	.999	0.01 (−0.17, 0.20)	.880	.999	0.03 (−0.15, 0.20)	0.764002	0.935856	−0.03 (−0.22, 0.16)	0.753154	0.935856
MASC correct score	0.06 (−0.15, 0.26)	.586	.977	0.05 (−0.14, 0.25)	.575	.977	−0.08 (−0.29, 0.13)	.446	.977	0.05 (−0.14, 0.25)	0.589534	0.994511	0.03 (−0.18, 0.24)	0.791434	0.994511
No-mentalizing errors	0.03 (−0.16, 0.23)	.752	.915	0.08 (−0.11, 0.26)	.405	.915	0.11 (−0.09, 0.30)	.274	.915	−0.03 (−0.21, 0.15)	0.741309	0.998075	0.04 (−0.16, 0.24)	0.70723	0.998075
Undermentalizing errors	0.07 (−0.17, 0.31)	.583	.915	0.01 (−0.22, 0.23)	.952	.993	0.10 (−0.14, 0.35)	.398	.915	0.04 (−0.19, 0.26)	0.753089	0.998075	0.00 (−0.25, 0.25)	0.988465	0.998075
Overmentalizing errors	−0.18 (−0.40, 0.03)	.097	.915	−0.17 (−0.37, 0.03)	.102	.915	−0.05 (−0.27, 0.18)	.672	.915	−0.09 (−0.30, 0.11)	0.36521	0.998075	−0.08 (−0.31, 0.14)	0.45928	0.998075
SFS total	0.14 (−0.31, 0.60)	.525	.919	0.00 (−0.38, 0.39)	.986	.986	0.24 (−0.18, 0.65)	.253	.919	0.08 (−0.30, 0.46)	0.677078	0.871092	0.10 (−0.36, 0.57)	0.650838	0.871092
Social engagement/withdrawal	0.21 (−0.23, 0.64)	.341	.910	−0.13 (−0.50, 0.24)	.481	.910	0.15 (−0.25, 0.55)	.456	.910	−0.09 (−0.45, 0.27)	0.617799	0.983735	−0.01 (−0.46, 0.43)	0.95304	0.983735
Interpersonal communication	0.18 (−0.24, 0.59)	.394	.910	−0.09 (−0.44, 0.26)	.591	.910	0.08 (−0.30, 0.47)	.666	.910	−0.01 (−0.35, 0.34)	0.970677	0.983735	0.10 (−0.32, 0.53)	0.616236	0.983735
Independence—performance	−0.11 (−0.54, 0.32)	.605	.910	0.20 (−0.16, 0.55)	.266	.910	0.36 (−0.01, 0.73)	.058	.910	0.01 (−0.35, 0.36)	0.971352	0.983735	−0.01 (−0.44, 0.43)	0.969071	0.983735
Independence—competence	0.21 (−0.20, 0.61)	.306	.910	0.13 (−0.21, 0.47)	.438	.910	0.22 (−0.15, 0.59)	.235	.910	−0.01 (−0.35, 0.33)	0.955063	0.983735	0.21 (−0.19, 0.62)	0.288932	0.983735
Recreation	0.13 (−0.33, 0.59)	.567	.910	0.05 (−0.33, 0.44)	.787	.954	0.19 (−0.22, 0.61)	.347	.910	0.07 (−0.31, 0.45)	0.696245	0.983735	0.08 (−0.39, 0.54)	0.741102	0.983735
Prosocial activities	0.12 (−0.32, 0.55)	.581	.910	−0.13 (−0.50, 0.23)	.458	.910	−0.04 (−0.44, 0.36)	.827	.967	0.10 (−0.25, 0.46)	0.558899	0.983735	0.11 (−0.33, 0.55)	0.600789	0.983735
Employment/occupation	0.03 (−0.38, 0.45)	.865	.967	−0.15 (−0.49, 0.20)	.391	.910	−0.09 (−0.47, 0.29)	.628	.910	0.18 (−0.15, 0.52)	0.276999	0.983735	−0.08 (−0.49, 0.34)	0.705981	0.983735
PANSS positive scale	0.04 (−0.39, 0.46)	.866	.962	−0.20 (−0.55, 0.15)	.249	.962	−0.11 (−0.50, 0.28)	.555	.962	−0.03 (−0.38, 0.32)	0.847784	0.968582	−0.06 (−0.49, 0.37)	0.786349	0.968582
PANSS negative scale	0.03 (−0.36, 0.43)	.863	.962	0.03 (−0.30, 0.37)	.841	.962	−0.05 (−0.41, 0.32)	.797	.962	−0.09 (−0.41, 0.24)	0.581896	0.968582	0.17 (−0.22, 0.57)	0.377651	0.968582
PANSS general psychopathology	0.02 (−0.41, 0.45)	.914	.962	0.02 (−0.34, 0.38)	.897	.962	0.07 (−0.33, 0.46)	.724	.962	0.03 (−0.33, 0.38)	0.882589	0.968582	0.02 (−0.41, 0.46)	0.913706	0.968582
FC4 electrode
CAPE-42 total score	−0.08 (−0.32, 0.17)	.546	.977	−0.07 (−0.33, 0.19)	.595	.977	−0.08 (−0.33, 0.16)	.489	.977	−0.07 (−0.33, 0.18)	0.569283	0.994511	−0.04 (−0.32, 0.25)	0.797509	0.994511
Positive subscale	−0.03 (−0.29, 0.22)	.803	.975	−0.27 (−0.53, −0.01)	.041	.802	−0.17 (−0.41, 0.08)	.172	.826	−0.18 (−0.44, 0.08)	0.163976	0.702755	0.05 (−0.24, 0.35)	0.722129	0.859683
Negative subscale	−0.12 (−0.37, 0.13)	.339	.875	0.03 (−0.23, 0.29)	.824	.975	−0.05 (−0.30, 0.19)	.655	.875	−0.02 (−0.27, 0.24)	0.904625	0.904625	−0.07 (−0.36, 0.22)	0.634841	0.801237
Depressive subscale	0.00 (−0.25, 0.26)	.975	.975	0.10 (−0.16, 0.37)	.437	.875	0.05 (−0.19, 0.30)	.676	.875	0.04 (−0.22, 0.30)	0.776162	0.862403	−0.09 (−0.38, 0.21)	0.56088	0.801237
SCIP total score	0.03 (−0.14, 0.20)	.741	.977	0.01 (−0.17, 0.19)	.930	.977	0.15 (−0.02, 0.31)	.082	.977	0.08 (−0.10, 0.25)	0.39038	0.994511	−0.06 (−0.26, 0.14)	0.554917	0.994511
Verbal learning—immediate	0.19 (−0.00, 0.38)	.056	.839	0.01 (−0.20, 0.21)	.956	.999	0.23 (0.04, 0.41)	.019	.681	0.13 (−0.08, 0.33)	0.214744	0.923427	0.09 (−0.14, 0.32)	0.436557	0.923427
Working memory	−0.14 (−0.36, 0.09)	.224	.999	−0.15 (−0.39, 0.09)	.208	.999	−0.02 (−0.24, 0.21)	.882	.999	−0.10 (−0.33, 0.13)	0.395936	0.923427	−0.05 (−0.31, 0.22)	0.720929	0.935856
Verbal fluency	0.01 (−0.21, 0.22)	.960	.999	0.01 (−0.22, 0.23)	.953	.999	0.10 (−0.11, 0.31)	.330	.999	0.13 (−0.09, 0.35)	0.240178	0.923427	−0.15 (−0.40, 0.10)	0.222536	0.923427
Verbal learning—delayed	0.11 (−0.11, 0.32)	.343	.999	0.15 (−0.07, 0.38)	.182	.999	0.25 (0.05, 0.46)	.017	.681	0.03 (−0.20, 0.26)	0.796526	0.935856	0.03 (−0.23, 0.29)	0.821079	0.935856
Processing speed	−0.06 (−0.23, 0.12)	.528	.999	0.05 (−0.14, 0.24)	.605	.999	0.02 (−0.16, 0.19)	.831	.999	0.01 (−0.17, 0.20)	0.879705	0.935856	−0.07 (−0.27, 0.14)	0.524303	0.923427
MASC correct score	0.09 (−0.11, 0.28)	.387	.977	0.02 (−0.19, 0.22)	.884	.977	0.11 (−0.08, 0.31)	.239	.977	−0.02 (−0.23, 0.18)	0.824742	0.994511	−0.07 (−0.29, 0.16)	0.567827	0.994511
No-mentalizing errors	−0.03 (−0.22, 0.15)	.715	.915	−0.02 (−0.22, 0.17)	.803	.949	−0.05 (−0.24, 0.13)	.555	.915	−0.02 (−0.21, 0.18)	0.863267	0.998075	0.00 (−0.22, 0.22)	0.998075	0.998075
Undermentalizing errors	−0.02 (−0.26, 0.21)	.835	.949	−0.09 (−0.33, 0.15)	.466	.915	−0.00 (−0.23, 0.23)	.993	.993	0.05 (−0.18, 0.29)	0.644374	0.998075	0.06 (−0.21, 0.33)	0.6654	0.998075
Overmentalizing errors	−0.10 (−0.31, 0.11)	.362	.915	0.07 (−0.15, 0.29)	.520	.915	−0.15 (−0.35, 0.06)	.154	.915	0.01 (−0.21, 0.22)	0.94972	0.998075	0.06 (−0.18, 0.31)	0.605831	0.998075
SFS total	0.07 (−0.35, 0.49)	.735	.919	−0.05 (−0.46, 0.36)	.800	.923	0.16 (−0.23, 0.54)	.412	.919	0.16 (−0.23, 0.56)	0.406061	0.871092	−0.02 (−0.51, 0.47)	0.943209	0.956054
Social engagement/withdrawal	0.26 (−0.13, 0.65)	.181	.910	0.17 (−0.21, 0.56)	.370	.910	0.29 (−0.07, 0.65)	.105	.910	0.31 (−0.05, 0.68)	0.0913301	0.983735	−0.10 (−0.57, 0.37)	0.676822	0.983735
Interpersonal communication	0.10 (−0.28, 0.48)	.604	.910	−0.08 (−0.45, 0.29)	.651	.910	0.12 (−0.23, 0.47)	.478	.910	0.25 (−0.10, 0.61)	0.150224	0.983735	0.15 (−0.29, 0.59)	0.494886	0.983735
Independence—performance	−0.23 (−0.61, 0.15)	.233	.910	0.14 (−0.24, 0.51)	.465	.910	0.09 (−0.27, 0.45)	.612	.910	−0.08 (−0.45, 0.29)	0.659826	0.983735	−0.07 (−0.53, 0.39)	0.755837	0.983735
Independence—competence	−0.03 (−0.40, 0.35)	.878	.967	0.02 (−0.34, 0.38)	.907	.967	−0.11 (−0.46, 0.23)	.517	.910	−0.02 (−0.38, 0.34)	0.904497	0.983735	0.06 (−0.37, 0.50)	0.775613	0.983735
Recreation	0.16 (−0.26, 0.57)	.441	.910	−0.07 (−0.48, 0.33)	.711	.913	0.02 (−0.37, 0.41)	.918	.967	0.06 (−0.34, 0.46)	0.749836	0.983735	0.03 (−0.46, 0.52)	0.906508	0.983735
Prosocial activities	0.19 (−0.21, 0.58)	.342	.910	−0.17 (−0.55, 0.21)	.364	.910	0.15 (−0.21, 0.52)	.403	.910	0.23 (−0.14, 0.60)	0.216488	0.983735	0.08 (−0.38, 0.54)	0.72892	0.983735
Employment/occupation	−0.16 (−0.54, 0.21)	.375	.910	−0.20 (−0.56, 0.16)	.271	.910	0.07 (−0.28, 0.42)	.692	.913	0.00 (−0.36, 0.36)	0.983735	0.983735	−0.32 (−0.74, 0.10)	0.133352	0.983735
PANSS positive scale	0.13 (−0.26, 0.51)	.513	.962	−0.26 (−0.62, 0.10)	.156	.962	−0.24 (−0.59, 0.10)	.163	.962	0.09 (−0.28, 0.46)	0.616259	0.968582	0.10 (−0.35, 0.55)	0.662491	0.968582
PANSS negative scale	0.09 (−0.27, 0.45)	.600	.962	0.08 (−0.27, 0.43)	.648	.962	−0.08 (−0.41, 0.26)	.649	.962	−0.03 (−0.37, 0.32)	0.882448	0.968582	0.06 (−0.36, 0.48)	0.784647	0.968582
PANSS general psychopathology	0.12 (−0.27, 0.51)	.520	.962	−0.09 (−0.47, 0.29)	.639	.962	−0.10 (−0.46, 0.26)	.578	.962	0.15 (−0.22, 0.52)	0.406881	0.968582	0.19 (−0.27, 0.64)	0.408368	0.968582
Frontocentral ROI (Fz, FCz, Cz, FC3, and FC4)
CAPE-42 total score	0.04 (−0.21, 0.30)	.728	.960	0.04 (−0.21, 0.28)	.773	.960	0.03 (−0.22, 0.29)	.783	.960	0.08 (−0.16, 0.33)	0.499047	0.998093	0.13 (−0.14, 0.41)	0.336623	0.998093
Positive subscale	0.08 (−0.18, 0.34)	.535	.722	−0.20 (−0.45, 0.05)	.119	.534	−0.09 (−0.35, 0.17)	.489	.722	−0.05 (−0.30, 0.20)	0.702985	0.705122	0.21 (−0.07, 0.49)	0.134267	0.614824
Negative subscale	−0.01 (−0.26, 0.25)	.950	.950	0.12 (−0.13, 0.36)	.356	.722	0.07 (−0.18, 0.32)	.574	.722	0.13 (−0.12, 0.37)	0.307412	0.614824	0.05 (−0.23, 0.33)	0.705122	0.705122
Depressive subscale	0.06 (−0.20, 0.32)	.642	.722	0.22 (−0.02, 0.47)	.077	.534	0.13 (−0.12, 0.39)	.303	.722	0.14 (−0.11, 0.38)	0.260652	0.614824	0.07 (−0.21, 0.35)	0.640663	0.705122
SCIP total score	0.06 (−0.12, 0.23)	.524	.960	0.00 (−0.17, 0.18)	.960	.960	0.01 (−0.17, 0.18)	.925	.960	0.11 (−0.05, 0.28)	0.181169	0.998093	−0.02 (−0.21, 0.17)	0.857896	0.998534
Verbal learning—immediate	0.19 (−0.01, 0.39)	.062	.924	0.03 (−0.17, 0.23)	.753	.926	0.09 (−0.11, 0.29)	.379	.926	0.12 (−0.07, 0.32)	0.21393	0.729263	0.11 (−0.11, 0.33)	0.335232	0.83808
Working memory	−0.05 (−0.28, 0.19)	.684	.926	−0.03 (−0.26, 0.19)	.774	.926	−0.04 (−0.27, 0.19)	.705	.926	−0.01 (−0.23, 0.22)	0.962045	0.962045	0.08 (−0.18, 0.33)	0.554716	0.924494
Verbal fluency	0.01 (−0.21, 0.23)	.926	.926	−0.03 (−0.25, 0.18)	.754	.926	−0.01 (−0.23, 0.21)	.916	.926	0.15 (−0.06, 0.36)	0.168908	0.729263	−0.15 (−0.39, 0.09)	0.218779	0.729263
Verbal learning—delayed	0.08 (−0.15, 0.30)	.504	.926	0.14 (−0.08, 0.36)	.201	.926	0.09 (−0.14, 0.31)	.449	.926	0.08 (−0.14, 0.29)	0.493021	0.924494	0.03 (−0.22, 0.27)	0.832045	0.924494
Processing speed	−0.01 (−0.19, 0.17)	.917	.926	−0.02 (−0.20, 0.16)	.805	.926	−0.07 (−0.25, 0.11)	.463	.926	0.04 (−0.14, 0.21)	0.690635	0.924494	−0.02 (−0.22, 0.17)	0.804925	0.924494
MASC correct score	0.06 (−0.14, 0.26)	.567	.960	0.10 (−0.10, 0.29)	.334	.960	0.01 (−0.19, 0.21)	.905	.960	−0.00 (−0.20, 0.19)	0.963414	0.998534	−0.00 (−0.22, 0.22)	0.998534	0.998534
No-mentalizing errors	0.01 (−0.18, 0.20)	.936	.974	0.04 (−0.15, 0.22)	.699	.899	0.04 (−0.15, 0.23)	.681	.899	−0.01 (−0.19, 0.18)	0.955988	0.955988	0.05 (−0.16, 0.26)	0.638402	0.94395
Undermentalizing errors	0.05 (−0.19, 0.29)	.684	.899	−0.13 (−0.36, 0.10)	.262	.899	0.00 (−0.23, 0.24)	.974	.974	0.05 (−0.18, 0.28)	0.677541	0.94395	0.04 (−0.22, 0.30)	0.75483	0.94395
Overmentalizing errors	−0.15 (−0.36, 0.06)	.168	.899	−0.09 (−0.30, 0.12)	.413	.899	−0.06 (−0.27, 0.16)	.583	.899	−0.03 (−0.24, 0.18)	0.786625	0.94395	−0.08 (−0.31, 0.16)	0.507554	0.94395
SFS total	0.13 (−0.31, 0.57)	.548	.822	0.04 (−0.36, 0.44)	.832	.832	0.22 (−0.17, 0.60)	.255	.765	0.18 (−0.20, 0.55)	0.350963	0.701926	0.02 (−0.47, 0.51)	0.930118	0.930118
Social engagement/withdrawal	0.32 (−0.08, 0.73)	.116	.688	0.07 (−0.32, 0.45)	.719	.856	0.24 (−0.13, 0.61)	.193	.688	0.17 (−0.19, 0.53)	0.341054	0.957188	−0.10 (−0.56, 0.37)	0.676201	0.957188
Interpersonal communication	0.12 (−0.28, 0.52)	.532	.856	−0.03 (−0.40, 0.33)	.856	.856	0.16 (−0.20, 0.51)	.370	.809	0.13 (−0.22, 0.48)	0.447301	0.957188	0.12 (−0.32, 0.56)	0.57865	0.957188
Independence—performance	−0.16 (−0.56, 0.25)	.440	.839	0.24 (−0.13, 0.60)	.196	.688	0.20 (−0.16, 0.56)	.271	.809	0.00 (−0.36, 0.36)	0.989592	0.989592	−0.09 (−0.54, 0.37)	0.702721	0.957188
Independence—competence	0.06 (−0.33, 0.45)	.756	.856	0.26 (−0.08, 0.60)	.133	.688	0.16 (−0.18, 0.51)	.345	.809	0.02 (−0.32, 0.36)	0.91634	0.986828	0.05 (−0.39, 0.48)	0.820447	0.957188
Recreation	0.19 (−0.25, 0.62)	.385	.809	0.07 (−0.33, 0.47)	.724	.856	0.25 (−0.13, 0.64)	.183	.688	0.13 (−0.25, 0.51)	0.498689	0.957188	0.06 (−0.43, 0.55)	0.802814	0.957188
Prosocial activities	0.14 (−0.28, 0.55)	.511	.856	−0.27 (−0.63, 0.10)	.151	.688	−0.03 (−0.41, 0.34)	.856	.856	0.16 (−0.20, 0.52)	0.365019	0.957188	0.11 (−0.35, 0.57)	0.63552	0.957188
Employment/occupation	−0.04 (−0.44, 0.36)	.832	.856	−0.06 (−0.42, 0.30)	.725	.856	−0.06 (−0.41, 0.29)	.733	.856	0.14 (−0.20, 0.48)	0.417209	0.957188	−0.13 (−0.56, 0.31)	0.554871	0.957188
PANSS positive scale	0.12 (−0.28, 0.53)	.537	.824	−0.29 (−0.64, 0.07)	.107	.824	−0.19 (−0.54, 0.17)	.299	.824	0.00 (−0.35, 0.36)	0.980103	0.980103	0.09 (−0.36, 0.54)	0.672636	0.971134
PANSS negative scale	−0.04 (−0.42, 0.34)	.850	.850	−0.09 (−0.43, 0.26)	.615	.824	−0.06 (−0.40, 0.28)	.732	.824	−0.13 (−0.46, 0.19)	0.412692	0.971134	0.10 (−0.32, 0.52)	0.634002	0.971134
PANSS general psychopathology	0.08 (−0.33, 0.49)	.683	.824	−0.09 (−0.46, 0.28)	.630	.824	0.11 (−0.26, 0.47)	.552	.824	0.04 (−0.31, 0.40)	0.809278	0.971134	0.14 (−0.32, 0.59)	0.542926	0.971134
Note. β values and 95% confidence intervals represent standardized ERP–outcome associations. Separate models were fitted for each ERP. CAPE-42, SCIP and MASC models included both groups (n = 68), adjusted for group, age, sex and education. SFS and PANSS models included FEP participants only (n = 34), adjusted for age, sex and education. CNV, MMN and PINV are mean-amplitude measures. Exploratory S1 measures comprise N1 mean amplitude (95–145 ms) and P2 mean amplitude (170–220 ms). Benjamini–Hochberg FDR correction was applied separately to CNV/MMN/PINV and exploratory N1/P2 analyses. FDR families combined each outcome family across five electrodes. For the three main scores, CAPE, SCIP and MASC subscales, PANSS scales, SFS total and SFS subscales, respectively, family sizes were 45, 45, 75, 45, 45, 15 and 105 for CNV/MMN/PINV, and 30, 30, 50, 30, 30, 10 and 70 for N1/P2. Corresponding ROI families were corrected separately: 9, 9, 15, 9, 9, 3 and 21 for CNV/MMN/PINV, and 6, 6, 10, 6, 6, 2 and 14 for N1/P2. FCz FDR values differ from Table 2 because Table 2 corrects within FCz only.
ERP-by-group interactions — Fz electrode
CAPE-42 total score	0.25 (−0.24, 0.74)	.315	.966	0.06 (−0.45, 0.56)	.822	.966	−0.16 (−0.66, 0.33)	.511	.966	−0.19 (−0.67, 0.30)	0.445375	0.747913	0.35 (−0.20, 0.91)	0.211242	0.747913
Positive subscale	0.22 (−0.28, 0.73)	.383	.918	−0.07 (−0.58, 0.44)	.787	.936	−0.21 (−0.72, 0.30)	.409	.918	−0.09 (−0.59, 0.41)	0.729565	0.911956	0.26 (−0.31, 0.82)	0.367336	0.719865
Negative subscale	0.19 (−0.31, 0.69)	.456	.918	0.19 (−0.31, 0.68)	.455	.918	0.05 (−0.45, 0.55)	.856	.936	−0.22 (−0.71, 0.26)	0.357318	0.719865	0.29 (−0.28, 0.85)	0.314966	0.719865
Depressive subscale	0.21 (−0.29, 0.71)	.410	.918	−0.04 (−0.55, 0.47)	.880	.936	−0.37 (−0.86, 0.13)	.146	.918	−0.13 (−0.62, 0.37)	0.60943	0.870615	0.34 (−0.23, 0.91)	0.232919	0.719865
SCIP total score	0.18 (−0.16, 0.53)	.287	.966	−0.11 (−0.46, 0.24)	.537	.966	−0.23 (−0.57, 0.11)	.183	.966	0.14 (−0.20, 0.48)	0.407511	0.747913	0.15 (−0.24, 0.54)	0.448748	0.747913
Verbal learning—immediate	0.24 (−0.15, 0.63)	.228	.941	0.09 (−0.32, 0.49)	.668	.941	−0.12 (−0.52, 0.28)	.547	.941	0.06 (−0.33, 0.45)	0.765056	0.91032	−0.07 (−0.53, 0.38)	0.74197	0.91032
Working memory	0.17 (−0.29, 0.62)	.467	.941	0.03 (−0.44, 0.49)	.903	.994	−0.08 (−0.53, 0.38)	.736	.941	0.11 (−0.34, 0.56)	0.629967	0.91032	0.12 (−0.39, 0.64)	0.632704	0.91032
Verbal fluency	0.17 (−0.26, 0.60)	.432	.941	−0.22 (−0.66, 0.21)	.311	.941	−0.11 (−0.54, 0.33)	.620	.941	0.32 (−0.09, 0.74)	0.120749	0.91032	0.36 (−0.12, 0.84)	0.137031	0.91032
Verbal learning—delayed	0.02 (−0.42, 0.47)	.916	.994	−0.22 (−0.66, 0.23)	.340	.941	−0.31 (−0.75, 0.12)	.155	.941	−0.20 (−0.64, 0.23)	0.354287	0.91032	−0.22 (−0.72, 0.28)	0.388747	0.91032
Processing speed	0.03 (−0.32, 0.39)	.853	.985	−0.06 (−0.42, 0.31)	.756	.941	−0.37 (−0.71, −0.02)	.037	.941	−0.01 (−0.36, 0.34)	0.953503	0.972963	0.12 (−0.29, 0.53)	0.561882	0.91032
MASC correct score	0.08 (−0.32, 0.47)	.705	.966	0.03 (−0.37, 0.43)	.889	.966	0.07 (−0.33, 0.46)	.738	.966	0.06 (−0.33, 0.45)	0.774811	0.90998	0.13 (−0.32, 0.59)	0.555633	0.833449
No-mentalizing errors	−0.01 (−0.39, 0.36)	.938	.996	0.00 (−0.37, 0.38)	.984	.996	−0.12 (−0.49, 0.25)	.520	.988	0.08 (−0.28, 0.45)	0.648601	0.819095	−0.13 (−0.55, 0.30)	0.547599	0.819095
Undermentalizing errors	0.11 (−0.35, 0.57)	.635	.988	−0.02 (−0.49, 0.44)	.918	.996	0.30 (−0.16, 0.75)	.202	.988	−0.38 (−0.82, 0.07)	0.0971488	0.761434	−0.01 (−0.54, 0.52)	0.970578	0.970578
Overmentalizing errors	−0.21 (−0.62, 0.20)	.309	.988	−0.03 (−0.46, 0.40)	.885	.996	−0.26 (−0.68, 0.16)	.221	.988	0.15 (−0.27, 0.57)	0.476626	0.819095	−0.11 (−0.59, 0.37)	0.655276	0.819095
ERP-by-group interactions — FCz electrode
CAPE-42 total score	0.16 (−0.35, 0.67)	.533	.966	0.18 (−0.31, 0.67)	.456	.966	−0.01 (−0.50, 0.48)	.958	.966	−0.22 (−0.70, 0.26)	0.36315	0.747913	0.33 (−0.21, 0.88)	0.226543	0.747913
Positive subscale	0.27 (−0.25, 0.78)	.306	.918	0.18 (−0.31, 0.67)	.469	.918	−0.08 (−0.58, 0.41)	.739	.936	0.02 (−0.48, 0.51)	0.949833	0.960892	0.26 (−0.29, 0.81)	0.345662	0.719865
Negative subscale	0.03 (−0.48, 0.55)	.893	.936	0.21 (−0.29, 0.70)	.404	.918	0.15 (−0.34, 0.64)	.532	.920	−0.33 (−0.81, 0.15)	0.177226	0.719865	0.32 (−0.24, 0.88)	0.261479	0.719865
Depressive subscale	0.10 (−0.42, 0.61)	.710	.936	0.01 (−0.48, 0.50)	.978	.978	−0.21 (−0.70, 0.28)	.392	.918	−0.21 (−0.70, 0.27)	0.383928	0.719865	0.22 (−0.34, 0.79)	0.42903	0.720855
SCIP total score	0.24 (−0.11, 0.59)	.168	.966	0.09 (−0.25, 0.43)	.588	.966	−0.05 (−0.38, 0.29)	.791	.966	0.25 (−0.07, 0.58)	0.125125	0.747913	0.01 (−0.38, 0.40)	0.948389	0.965916
Verbal learning—immediate	0.10 (−0.30, 0.50)	.621	.941	0.31 (−0.07, 0.70)	.111	.941	0.11 (−0.28, 0.50)	.580	.941	0.08 (−0.30, 0.46)	0.678351	0.91032	−0.17 (−0.62, 0.27)	0.442256	0.91032
Working memory	0.27 (−0.19, 0.74)	.246	.941	0.10 (−0.35, 0.55)	.660	.941	−0.14 (−0.58, 0.31)	.539	.941	0.26 (−0.18, 0.71)	0.233831	0.91032	−0.04 (−0.55, 0.48)	0.888323	0.925336
Verbal fluency	0.28 (−0.16, 0.72)	.215	.941	−0.11 (−0.54, 0.32)	.614	.941	−0.06 (−0.48, 0.37)	.790	.941	0.40 (−0.00, 0.80)	0.0525225	0.875375	0.17 (−0.31, 0.66)	0.47365	0.91032
Verbal learning—delayed	0.18 (−0.28, 0.63)	.442	.941	0.20 (−0.23, 0.63)	.365	.941	0.15 (−0.28, 0.58)	.490	.941	−0.08 (−0.52, 0.35)	0.696568	0.91032	−0.11 (−0.61, 0.39)	0.654354	0.91032
Processing speed	0.07 (−0.30, 0.44)	.710	.941	−0.00 (−0.36, 0.35)	.981	.994	−0.20 (−0.54, 0.15)	.262	.941	0.10 (−0.25, 0.44)	0.578235	0.91032	0.06 (−0.35, 0.46)	0.774798	0.91032
MASC correct score	0.14 (−0.27, 0.55)	.498	.966	0.04 (−0.35, 0.42)	.856	.966	0.08 (−0.31, 0.47)	.687	.966	0.16 (−0.22, 0.55)	0.397428	0.747913	0.12 (−0.33, 0.56)	0.605806	0.853653
No-mentalizing errors	−0.15 (−0.54, 0.23)	.422	.988	−0.10 (−0.47, 0.27)	.579	.988	−0.09 (−0.45, 0.28)	.640	.988	−0.09 (−0.45, 0.28)	0.624567	0.819095	−0.15 (−0.57, 0.28)	0.491323	0.819095
Undermentalizing errors	0.12 (−0.35, 0.60)	.603	.988	0.03 (−0.41, 0.48)	.885	.996	0.23 (−0.22, 0.67)	.315	.988	−0.39 (−0.83, 0.05)	0.0832568	0.761434	0.20 (−0.32, 0.72)	0.447971	0.819095
Overmentalizing errors	−0.21 (−0.64, 0.22)	.341	.988	0.00 (−0.41, 0.42)	.983	.996	−0.25 (−0.66, 0.16)	.225	.988	0.13 (−0.28, 0.54)	0.532933	0.819095	−0.24 (−0.71, 0.23)	0.31629	0.819095
ERP-by-group interactions — Cz electrode
CAPE-42 total score	0.01 (−0.49, 0.52)	.959	.966	0.09 (−0.40, 0.59)	.707	.966	0.21 (−0.26, 0.69)	.370	.966	−0.22 (−0.71, 0.27)	0.376041	0.747913	0.21 (−0.30, 0.72)	0.409925	0.747913
Positive subscale	0.15 (−0.36, 0.67)	.552	.920	0.09 (−0.41, 0.60)	.711	.936	0.25 (−0.24, 0.75)	.306	.918	0.02 (−0.48, 0.53)	0.923466	0.960892	0.05 (−0.48, 0.57)	0.851448	0.960892
Negative subscale	−0.13 (−0.64, 0.37)	.602	.936	0.02 (−0.48, 0.52)	.950	.971	0.06 (−0.42, 0.55)	.794	.936	−0.36 (−0.85, 0.13)	0.14249	0.719865	0.31 (−0.20, 0.82)	0.232278	0.719865
Depressive subscale	0.06 (−0.45, 0.57)	.819	.936	0.17 (−0.32, 0.66)	.496	.920	0.27 (−0.20, 0.75)	.254	.918	−0.15 (−0.64, 0.35)	0.550966	0.826449	0.12 (−0.40, 0.64)	0.640724	0.873714
SCIP total score	0.34 (0.00, 0.67)	.049	.966	0.16 (−0.18, 0.50)	.357	.966	−0.02 (−0.36, 0.32)	.903	.966	0.41 (0.09, 0.73)	0.012933	0.38799	−0.04 (−0.40, 0.32)	0.836096	0.913402
Verbal learning—immediate	0.10 (−0.29, 0.48)	.625	.941	0.14 (−0.26, 0.53)	.492	.941	0.06 (−0.33, 0.45)	.748	.941	0.18 (−0.21, 0.56)	0.355911	0.91032	−0.16 (−0.57, 0.25)	0.429625	0.91032
Working memory	0.32 (−0.14, 0.77)	.169	.941	0.13 (−0.32, 0.59)	.557	.941	0.09 (−0.36, 0.54)	.690	.941	0.34 (−0.10, 0.79)	0.127344	0.91032	−0.07 (−0.54, 0.41)	0.781444	0.91032
Verbal fluency	0.37 (−0.06, 0.80)	.088	.941	0.14 (−0.29, 0.57)	.517	.941	0.01 (−0.41, 0.44)	.947	.994	0.53 (0.13, 0.93)	0.0109088	0.545442	−0.04 (−0.49, 0.40)	0.846089	0.919662
Verbal learning—delayed	0.34 (−0.10, 0.78)	.131	.941	0.11 (−0.33, 0.55)	.619	.941	−0.08 (−0.51, 0.36)	.724	.941	0.05 (−0.38, 0.49)	0.810029	0.91032	0.06 (−0.40, 0.52)	0.783819	0.91032
Processing speed	0.16 (−0.20, 0.52)	.372	.941	0.07 (−0.28, 0.43)	.679	.941	−0.22 (−0.56, 0.12)	.203	.941	0.25 (−0.09, 0.60)	0.147894	0.91032	0.13 (−0.24, 0.50)	0.488713	0.91032
MASC correct score	0.19 (−0.21, 0.59)	.346	.966	0.12 (−0.27, 0.52)	.533	.966	0.01 (−0.38, 0.39)	.966	.966	0.20 (−0.19, 0.59)	0.304078	0.747913	0.10 (−0.31, 0.51)	0.626012	0.853653
No-mentalizing errors	−0.24 (−0.61, 0.13)	.205	.988	−0.11 (−0.48, 0.26)	.551	.988	−0.09 (−0.45, 0.28)	.638	.988	−0.17 (−0.53, 0.20)	0.364683	0.819095	−0.09 (−0.47, 0.30)	0.655056	0.819095
Undermentalizing errors	0.03 (−0.44, 0.50)	.896	.996	−0.00 (−0.46, 0.46)	.993	.996	0.41 (−0.03, 0.85)	.065	.954	−0.37 (−0.82, 0.08)	0.102016	0.761434	0.22 (−0.25, 0.70)	0.356174	0.819095
Overmentalizing errors	−0.14 (−0.56, 0.29)	.519	.988	−0.11 (−0.53, 0.31)	.603	.988	−0.29 (−0.70, 0.12)	.162	.988	0.12 (−0.30, 0.54)	0.564224	0.819095	−0.29 (−0.72, 0.15)	0.190795	0.817694
ERP-by-group interactions — FC3 electrode
CAPE-42 total score	0.03 (−0.48, 0.53)	.920	.966	0.43 (−0.05, 0.91)	.076	.966	0.25 (−0.28, 0.79)	.349	.966	−0.06 (−0.54, 0.41)	0.788649	0.90998	0.29 (−0.22, 0.80)	0.263378	0.747913
Positive subscale	0.11 (−0.40, 0.63)	.660	.936	0.38 (−0.11, 0.88)	.126	.918	0.32 (−0.23, 0.87)	.252	.918	0.07 (−0.43, 0.56)	0.79286	0.951432	0.10 (−0.43, 0.62)	0.712772	0.911956
Negative subscale	−0.09 (−0.60, 0.42)	.726	.936	0.35 (−0.14, 0.83)	.158	.918	0.07 (−0.48, 0.61)	.803	.936	−0.19 (−0.66, 0.29)	0.432513	0.720855	0.32 (−0.20, 0.83)	0.22266	0.719865
Depressive subscale	0.08 (−0.44, 0.59)	.763	.936	0.35 (−0.13, 0.82)	.149	.918	0.31 (−0.23, 0.86)	.251	.918	0.02 (−0.46, 0.50)	0.93863	0.960892	0.31 (−0.21, 0.83)	0.236407	0.719865
SCIP total score	0.20 (−0.15, 0.55)	.251	.966	0.01 (−0.33, 0.35)	.951	.966	0.06 (−0.32, 0.44)	.750	.966	0.26 (−0.07, 0.59)	0.126093	0.747913	0.03 (−0.33, 0.40)	0.852508	0.913402
Verbal learning—immediate	0.18 (−0.22, 0.58)	.378	.941	0.07 (−0.32, 0.47)	.723	.941	0.08 (−0.35, 0.52)	.705	.941	0.18 (−0.21, 0.57)	0.357841	0.91032	−0.00 (−0.42, 0.42)	0.995421	0.995421
Working memory	0.23 (−0.24, 0.69)	.329	.941	0.13 (−0.32, 0.58)	.568	.941	0.07 (−0.43, 0.57)	.784	.941	0.30 (−0.14, 0.74)	0.17946	0.91032	−0.11 (−0.58, 0.37)	0.652426	0.91032
Verbal fluency	0.14 (−0.30, 0.58)	.535	.941	−0.09 (−0.51, 0.34)	.690	.941	0.13 (−0.34, 0.60)	.580	.941	0.23 (−0.19, 0.65)	0.276366	0.91032	0.17 (−0.27, 0.62)	0.441593	0.91032
Verbal learning—delayed	0.22 (−0.23, 0.67)	.329	.941	0.01 (−0.43, 0.44)	.974	.994	0.07 (−0.41, 0.55)	.777	.941	0.13 (−0.30, 0.56)	0.55823	0.91032	−0.05 (−0.52, 0.41)	0.819288	0.91032
Processing speed	0.06 (−0.31, 0.42)	.763	.941	−0.01 (−0.36, 0.34)	.961	.994	−0.18 (−0.57, 0.21)	.357	.941	0.12 (−0.23, 0.46)	0.512136	0.91032	−0.03 (−0.40, 0.35)	0.883117	0.925336
MASC correct score	0.03 (−0.37, 0.44)	.867	.966	−0.06 (−0.45, 0.33)	.749	.966	−0.10 (−0.53, 0.33)	.643	.966	0.15 (−0.24, 0.54)	0.441951	0.747913	0.01 (−0.41, 0.43)	0.965916	0.965916
No-mentalizing errors	0.07 (−0.32, 0.45)	.732	.996	0.08 (−0.29, 0.44)	.681	.988	0.35 (−0.05, 0.74)	.085	.954	−0.06 (−0.42, 0.31)	0.764882	0.832182	0.06 (−0.33, 0.45)	0.76874	0.832182
Undermentalizing errors	0.01 (−0.46, 0.49)	.951	.996	0.05 (−0.41, 0.51)	.834	.996	0.16 (−0.34, 0.66)	.521	.988	−0.32 (−0.77, 0.12)	0.152287	0.761434	0.06 (−0.43, 0.55)	0.804443	0.832182
Overmentalizing errors	−0.13 (−0.55, 0.29)	.541	.988	−0.00 (−0.41, 0.41)	.996	.996	−0.28 (−0.73, 0.18)	.231	.988	0.07 (−0.34, 0.48)	0.741773	0.832182	−0.12 (−0.56, 0.32)	0.591678	0.819095
ERP-by-group interactions — FC4 electrode
CAPE-42 total score	0.40 (−0.09, 0.88)	.112	.966	−0.11 (−0.61, 0.40)	.674	.966	−0.43 (−0.95, 0.09)	.106	.966	−0.16 (−0.66, 0.35)	0.539424	0.833449	0.37 (−0.12, 0.86)	0.135444	0.747913
Positive subscale	0.48 (−0.02, 0.98)	.058	.918	−0.15 (−0.65, 0.34)	.536	.920	−0.48 (−1.01, 0.04)	.072	.918	0.01 (−0.50, 0.53)	0.960892	0.960892	0.38 (−0.12, 0.88)	0.129504	0.719865
Negative subscale	0.24 (−0.26, 0.74)	.336	.918	−0.03 (−0.54, 0.47)	.894	.936	−0.24 (−0.77, 0.30)	.377	.918	−0.19 (−0.70, 0.32)	0.467056	0.737457	0.25 (−0.24, 0.75)	0.311445	0.719865
Depressive subscale	0.25 (−0.26, 0.75)	.329	.918	−0.08 (−0.59, 0.43)	.749	.936	−0.38 (−0.91, 0.15)	.159	.918	−0.24 (−0.75, 0.28)	0.358341	0.719865	0.29 (−0.21, 0.78)	0.255634	0.719865
SCIP total score	0.08 (−0.27, 0.43)	.644	.966	0.06 (−0.29, 0.41)	.716	.966	−0.07 (−0.43, 0.30)	.709	.966	0.26 (−0.09, 0.60)	0.142568	0.747913	0.06 (−0.28, 0.40)	0.728818	0.90998
Verbal learning—immediate	0.09 (−0.30, 0.48)	.659	.941	0.14 (−0.26, 0.54)	.493	.941	−0.04 (−0.45, 0.37)	.853	.985	0.15 (−0.25, 0.55)	0.458026	0.91032	−0.15 (−0.54, 0.25)	0.463649	0.91032
Working memory	0.00 (−0.45, 0.46)	.994	.994	0.03 (−0.42, 0.49)	.885	.994	−0.02 (−0.51, 0.47)	.928	.994	0.09 (−0.37, 0.56)	0.693148	0.91032	0.12 (−0.34, 0.57)	0.607488	0.91032
Verbal fluency	0.07 (−0.37, 0.51)	.743	.941	−0.07 (−0.51, 0.37)	.756	.941	−0.17 (−0.63, 0.30)	.476	.941	0.46 (0.04, 0.89)	0.0325879	0.814696	0.26 (−0.16, 0.68)	0.224316	0.91032
Verbal learning—delayed	0.02 (−0.43, 0.46)	.945	.994	−0.10 (−0.55, 0.34)	.641	.941	−0.26 (−0.71, 0.20)	.262	.941	−0.13 (−0.58, 0.33)	0.578961	0.91032	−0.29 (−0.73, 0.15)	0.188478	0.91032
Processing speed	0.10 (−0.26, 0.46)	.569	.941	0.27 (−0.09, 0.62)	.139	.941	0.24 (−0.14, 0.62)	.219	.941	0.10 (−0.27, 0.46)	0.590702	0.91032	0.06 (−0.30, 0.41)	0.755458	0.91032
MASC correct score	0.21 (−0.18, 0.61)	.285	.966	0.13 (−0.27, 0.54)	.506	.966	0.37 (−0.05, 0.78)	.081	.966	0.06 (−0.34, 0.47)	0.754195	0.90998	0.19 (−0.20, 0.58)	0.329842	0.747913
No-mentalizing errors	−0.35 (−0.72, 0.02)	.061	.954	−0.12 (−0.50, 0.26)	.528	.988	−0.47 (−0.85, −0.09)	.017	.773	−0.31 (−0.69, 0.06)	0.102876	0.761434	−0.11 (−0.48, 0.26)	0.550416	0.819095
Undermentalizing errors	0.15 (−0.31, 0.62)	.513	.988	−0.10 (−0.57, 0.37)	.662	.988	−0.02 (−0.52, 0.48)	.930	.996	−0.17 (−0.65, 0.30)	0.468078	0.819095	−0.06 (−0.52, 0.40)	0.785485	0.832182
Overmentalizing errors	−0.18 (−0.61, 0.24)	.387	.988	−0.04 (−0.46, 0.39)	.868	.996	−0.19 (−0.64, 0.26)	.396	.988	0.32 (−0.11, 0.74)	0.143384	0.761434	−0.18 (−0.60, 0.24)	0.400579	0.819095
ERP-by-group interactions — Frontocentral ROI
CAPE-42 total score	0.20 (−0.30, 0.70)	.424	.815	0.17 (−0.33, 0.68)	.491	.815	−0.02 (−0.51, 0.47)	.931	.931	−0.19 (−0.67, 0.29)	0.430215	0.657577	0.35 (−0.18, 0.88)	0.192933	0.578799
Positive subscale	0.28 (−0.23, 0.79)	.273	.869	0.18 (−0.33, 0.68)	.482	.869	−0.05 (−0.55, 0.45)	.833	.869	0.01 (−0.49, 0.51)	0.968524	0.968524	0.22 (−0.32, 0.77)	0.413606	0.620409
Negative subscale	0.07 (−0.44, 0.58)	.777	.869	0.17 (−0.33, 0.67)	.497	.869	0.07 (−0.43, 0.56)	.790	.869	−0.29 (−0.77, 0.18)	0.223795	0.561594	0.34 (−0.20, 0.88)	0.210719	0.561594
Depressive subscale	0.16 (−0.35, 0.67)	.531	.869	0.04 (−0.46, 0.54)	.869	.869	−0.12 (−0.62, 0.37)	.624	.869	−0.16 (−0.64, 0.33)	0.517895	0.621474	0.30 (−0.25, 0.84)	0.280797	0.561594
SCIP total score	0.23 (−0.11, 0.58)	.186	.815	0.05 (−0.30, 0.40)	.763	.931	−0.13 (−0.47, 0.21)	.438	.815	0.28 (−0.04, 0.60)	0.089747	0.538482	0.06 (−0.32, 0.43)	0.766696	0.766696
Verbal learning—immediate	0.15 (−0.25, 0.54)	.462	.929	0.19 (−0.21, 0.59)	.347	.929	−0.00 (−0.40, 0.39)	.986	.986	0.14 (−0.25, 0.52)	0.477416	0.798904	−0.14 (−0.57, 0.29)	0.516364	0.798904
Working memory	0.23 (−0.23, 0.69)	.321	.929	0.12 (−0.34, 0.58)	.600	.929	−0.04 (−0.50, 0.41)	.844	.940	0.25 (−0.19, 0.69)	0.264521	0.798904	0.01 (−0.49, 0.50)	0.981945	0.981945
Verbal fluency	0.23 (−0.21, 0.67)	.297	.929	−0.08 (−0.52, 0.36)	.706	.929	−0.08 (−0.51, 0.35)	.706	.929	0.41 (0.00, 0.81)	0.0479569	0.479569	0.24 (−0.23, 0.70)	0.315208	0.798904
Verbal learning—delayed	0.15 (−0.29, 0.60)	.495	.929	−0.03 (−0.48, 0.41)	.877	.940	−0.21 (−0.64, 0.23)	.345	.929	−0.05 (−0.48, 0.38)	0.824851	0.916501	−0.14 (−0.63, 0.34)	0.559233	0.798904
Processing speed	0.10 (−0.27, 0.46)	.595	.929	0.06 (−0.30, 0.42)	.743	.929	−0.24 (−0.59, 0.10)	.167	.929	0.12 (−0.23, 0.46)	0.499989	0.798904	0.08 (−0.31, 0.47)	0.6817	0.852125
MASC correct score	0.14 (−0.26, 0.54)	.499	.815	0.04 (−0.36, 0.43)	.859	.931	0.12 (−0.27, 0.51)	.544	.815	0.14 (−0.24, 0.53)	0.458813	0.657577	0.13 (−0.30, 0.56)	0.547981	0.657577
No-mentalizing errors	−0.15 (−0.53, 0.22)	.418	.894	−0.07 (−0.45, 0.30)	.695	.894	−0.12 (−0.49, 0.25)	.522	.894	−0.11 (−0.47, 0.25)	0.546429	0.738447	−0.10 (−0.51, 0.31)	0.629308	0.738447
Undermentalizing errors	0.10 (−0.37, 0.57)	.667	.894	0.02 (−0.45, 0.48)	.940	.964	0.28 (−0.18, 0.73)	.228	.894	−0.36 (−0.80, 0.08)	0.10492	0.629518	0.08 (−0.42, 0.59)	0.738447	0.738447
Overmentalizing errors	−0.18 (−0.60, 0.24)	.388	.894	−0.01 (−0.44, 0.42)	.964	.964	−0.34 (−0.74, 0.07)	.107	.894	0.16 (−0.25, 0.57)	0.432973	0.738447	−0.21 (−0.67, 0.25)	0.365486	0.738447
Note. βint values and 95% confidence intervals represent standardized differences between FEP and HC ERP–outcome slopes (FEP minus HC). Models included ERP amplitude, group, ERP × group, age, sex and education. Standardization uses pooled SD(ERP)/SD(outcome). Benjamini–Hochberg FDR correction for ERP × group interactions was applied separately to CNV/MMN/PINV and exploratory N1/P2 analyses, jointly across the five frontocentral electrodes within each outcome family. Families comprised the three CAPE/SCIP/MASC main scores, CAPE subscales, SCIP subscales, and MASC subscales: 45, 45, 75, and 45 tests for CNV/MMN/PINV, and 30, 30, 50, and 30 tests for N1/P2, respectively. Corresponding ROI families were corrected separately and contained 9, 9, 15, and 9 tests for CNV/MMN/PINV, and 6, 6, 10, and 6 tests for N1/P2. Interaction tests were corrected separately from ERP–outcome association tests.
CAPE-42, 42-item Community Assessment of Psychic Experiences; CI, confidence interval; CNV, contingent negative variation; FDR, false discovery rate; FEP, first-episode psychosis; HC, healthy controls; MASC, Movie for the Assessment of Social Cognition; MMN, mismatch negativity; PINV, post-imperative negative variation; ROI, region of interest; SCIP, Screen for Cognitive Impairment in Psychiatry.

### Sheet: Table S6
ERP measure	Electrode	n	β (95% CI)	p	p FDR			Outcome	ERP	n	Age-, sex- and education-adjusted model		Additionally adjusted for dose
FEP sample (medicated-only; n = 31)											β (95% CI)	p	β (95% CI)	p	p FDR	Δβ
Fz electrode								FEP sample (medicated-only; n = 31)
CNV mean amplitude	Fz	31	0.24 (−0.12, 0.60)	0.179277	0.711537			FCz associations with seven phenotypic outcomes
MMN mean amplitude	Fz	31	−0.14 (−0.54, 0.25)	0.466388	0.711537			CAPE-42 total score	CNV	31	0.23 (−0.21, 0.66)	0.289286	0.25 (−0.21, 0.70)	0.27609	0.847289	0.0178451
PINV mean amplitude	Fz	31	0.12 (−0.29, 0.54)	0.548202	0.711537			CAPE-42 total score	MMN	31	0.15 (−0.24, 0.54)	0.43718	0.15 (−0.25, 0.55)	0.448439	0.847289	-0.000147511
N1 mean amplitude post-S1	Fz	31	0.06 (−0.37, 0.48)	0.790353	0.87817			CAPE-42 total score	PINV	31	0.10 (−0.31, 0.50)	0.627503	0.10 (−0.32, 0.52)	0.623723	0.847289	0.00396511
P2 mean amplitude post-S1	Fz	31	0.12 (−0.21, 0.44)	0.469929	0.87817			CAPE-42 total score	N1	31	0.09 (−0.30, 0.48)	0.642472	0.09 (−0.31, 0.49)	0.642861	0.944719	0.00203713
FCz electrode								CAPE-42 total score	P2	31	0.31 (−0.17, 0.78)	0.195487	0.32 (−0.17, 0.81)	0.195594	0.944719	0.00917218
CNV mean amplitude	FCz	31	0.23 (−0.15, 0.60)	0.222413	0.711537			SCIP total score	CNV	31	0.09 (−0.27, 0.46)	0.604651	0.15 (−0.22, 0.52)	0.415675	0.847289	0.0564238
MMN mean amplitude	FCz	31	−0.09 (−0.52, 0.33)	0.66117	0.712369			SCIP total score	MMN	31	0.08 (−0.25, 0.41)	0.618564	0.07 (−0.26, 0.39)	0.685901	0.847289	-0.0151279
PINV mean amplitude	FCz	31	0.14 (−0.27, 0.55)	0.486581	0.711537			SCIP total score	PINV	31	−0.13 (−0.46, 0.21)	0.44878	−0.10 (−0.44, 0.24)	0.540782	0.847289	0.0234582
N1 mean amplitude post-S1	FCz	31	0.10 (−0.34, 0.53)	0.648976	0.87817			SCIP total score	N1	31	0.27 (−0.03, 0.58)	0.078827	0.29 (−0.01, 0.59)	0.0589253	0.824954	0.0183013
P2 mean amplitude post-S1	FCz	31	0.12 (−0.22, 0.46)	0.464795	0.87817			SCIP total score	P2	31	−0.14 (−0.55, 0.26)	0.476352	−0.11 (−0.52, 0.30)	0.576387	0.944719	0.0297865
Cz electrode								MASC correct score	CNV	31	−0.01 (−0.39, 0.38)	0.975923	0.07 (−0.32, 0.45)	0.727268	0.848479	0.0718332
CNV mean amplitude	Cz	31	0.31 (−0.08, 0.71)	0.111764	0.711537			MASC correct score	MMN	31	0.24 (−0.09, 0.57)	0.147192	0.22 (−0.11, 0.55)	0.175618	0.847289	-0.0205322
MMN mean amplitude	Cz	31	−0.09 (−0.52, 0.34)	0.664877	0.712369			MASC correct score	PINV	31	0.05 (−0.30, 0.41)	0.761256	0.09 (−0.26, 0.44)	0.595412	0.847289	0.037743
PINV mean amplitude	Cz	31	0.21 (−0.21, 0.63)	0.309843	0.711537			MASC correct score	N1	31	0.03 (−0.31, 0.37)	0.866666	0.05 (−0.28, 0.38)	0.753893	0.944719	0.0230762
N1 mean amplitude post-S1	Cz	31	0.15 (−0.28, 0.58)	0.480567	0.87817			MASC correct score	P2	31	0.00 (−0.42, 0.43)	0.982055	0.05 (−0.37, 0.47)	0.80322	0.944719	0.0466819
P2 mean amplitude post-S1	Cz	31	0.19 (−0.20, 0.57)	0.322271	0.87817			SFS total	CNV	31	0.15 (−0.30, 0.60)	0.49959	0.21 (−0.26, 0.67)	0.363285	0.847289	0.05841
FC3 electrode								SFS total	MMN	31	0.05 (−0.36, 0.46)	0.808336	0.03 (−0.38, 0.45)	0.867576	0.886808	-0.0149173
CNV mean amplitude	FC3	31	0.23 (−0.12, 0.59)	0.184167	0.711537			SFS total	PINV	31	0.08 (−0.34, 0.49)	0.711741	0.10 (−0.32, 0.53)	0.622639	0.847289	0.0265736
MMN mean amplitude	FC3	31	−0.17 (−0.60, 0.25)	0.417022	0.711537			SFS total	N1	31	0.20 (−0.20, 0.59)	0.314114	0.21 (−0.18, 0.61)	0.276896	0.944719	0.0172292
PINV mean amplitude	FC3	31	0.11 (−0.27, 0.48)	0.569229	0.711537			SFS total	P2	31	0.03 (−0.47, 0.54)	0.892453	0.07 (−0.45, 0.58)	0.792993	0.944719	0.0325639
N1 mean amplitude post-S1	FC3	31	0.08 (−0.36, 0.51)	0.713858	0.87817			PANSS positive scale	CNV	31	0.21 (−0.20, 0.61)	0.301057	0.08 (−0.28, 0.44)	0.649765	0.847289	-0.125375
P2 mean amplitude post-S1	FC3	31	0.14 (−0.22, 0.50)	0.427715	0.87817			PANSS positive scale	MMN	31	−0.21 (−0.57, 0.14)	0.229775	−0.17 (−0.48, 0.14)	0.262312	0.847289	0.041054
FC4 electrode								PANSS positive scale	PINV	31	−0.04 (−0.42, 0.33)	0.815538	−0.11 (−0.44, 0.21)	0.476619	0.847289	-0.0709457
CNV mean amplitude	FC4	31	0.13 (−0.25, 0.52)	0.483315	0.711537			PANSS positive scale	N1	31	0.06 (−0.30, 0.42)	0.735619	0.02 (−0.30, 0.33)	0.912839	0.944719	-0.0431265
MMN mean amplitude	FC4	31	−0.23 (−0.63, 0.17)	0.243819	0.711537			PANSS positive scale	P2	31	0.11 (−0.34, 0.57)	0.60757	0.03 (−0.37, 0.42)	0.885601	0.944719	-0.0864998
PINV mean amplitude	FC4	31	0.05 (−0.38, 0.47)	0.827358	0.827358			PANSS negative scale	CNV	31	−0.05 (−0.45, 0.36)	0.802893	−0.09 (−0.51, 0.33)	0.662119	0.847289	-0.0405593
N1 mean amplitude post-S1	FC4	31	0.09 (−0.33, 0.50)	0.67082	0.87817			PANSS negative scale	MMN	31	−0.15 (−0.51, 0.21)	0.388274	−0.14 (−0.51, 0.22)	0.42793	0.847289	0.0104812
P2 mean amplitude post-S1	FC4	31	0.03 (−0.32, 0.37)	0.881586	0.881586			PANSS negative scale	PINV	31	−0.03 (−0.40, 0.34)	0.87373	−0.05 (−0.43, 0.33)	0.793568	0.877102	-0.0196782
Frontocentral ROI								PANSS negative scale	N1	31	−0.20 (−0.55, 0.15)	0.249972	−0.21 (−0.56, 0.14)	0.224318	0.944719	-0.0135195
CNV mean amplitude	ROI	31	0.25 (−0.11, 0.61)	0.169915	0.410138			PANSS negative scale	P2	31	0.15 (−0.30, 0.59)	0.498082	0.13 (−0.33, 0.58)	0.568928	0.944719	-0.0210981
MMN mean amplitude	ROI	31	−0.17 (−0.58, 0.24)	0.410138	0.410138			PANSS general psychopathology	CNV	31	0.19 (−0.24, 0.61)	0.37264	0.12 (−0.31, 0.55)	0.582354	0.847289	-0.071239
PINV mean amplitude	ROI	31	0.19 (−0.22, 0.60)	0.346769	0.410138			PANSS general psychopathology	MMN	31	−0.15 (−0.53, 0.23)	0.428675	−0.12 (−0.50, 0.25)	0.497843	0.847289	0.0244228
N1 mean amplitude post-S1	ROI	31	0.10 (−0.33, 0.54)	0.627941	0.627941			PANSS general psychopathology	PINV	31	0.07 (−0.33, 0.46)	0.727166	0.03 (−0.36, 0.42)	0.886808	0.886808	-0.0406852
P2 mean amplitude post-S1	ROI	31	0.13 (−0.21, 0.47)	0.455139	0.627941			PANSS general psychopathology	N1	31	0.04 (−0.34, 0.42)	0.836839	0.01 (−0.36, 0.38)	0.944719	0.944719	-0.0258031
								PANSS general psychopathology	P2	31	0.23 (−0.23, 0.70)	0.312413	0.19 (−0.28, 0.65)	0.415183	0.944719	-0.0482765
All models were fitted within FEP, adjusting for age, sex and education. Dose was entered as log(1 + current chlorpromazine-equivalent dose). These analyses exclude the three participants not receiving antipsychotics. β denotes the standardized regression coefficient; 95% CIs are not multiplicity-adjusted. Benjamini–Hochberg FDR families across five electrodes: 15 CNV/MMN/PINV tests and, separately, 10 N1/P2 tests. ROI families are separate: three CNV/MMN/PINV and two N1/P2 tests. The ROI averages Fz, FCz, Cz, FC3 and FC4. CNV represents the full S1–S4 mean amplitude; MMN is the deviant-minus-standard mean amplitude; PINV uses the sustained 300–1000-ms measure with pre-S4 baseline correction. N1/P2 are mean amplitudes at 95–145/170–220 ms after S1.								Fz — extended SFS/PANSS analyses (all five components)
								SFS total	CNV	31	0.19 (−0.28, 0.65)	0.414541	0.26 (−0.22, 0.73)	0.27855	0.795062	0.0698013
								SFS total	MMN	31	0.14 (−0.30, 0.57)	0.523344	0.11 (−0.33, 0.55)	0.606739	0.795062	-0.0244419
								SFS total	PINV	31	0.32 (−0.08, 0.72)	0.113337	0.34 (−0.06, 0.74)	0.0888851	0.795062	0.026101
								SFS total	N1	31	0.12 (−0.29, 0.53)	0.553236	0.13 (−0.28, 0.54)	0.523997	0.881103	0.00962199
								SFS total	P2	31	0.13 (−0.40, 0.66)	0.630076	0.16 (−0.38, 0.70)	0.541679	0.881103	0.0357551
CI, confidence interval; CNV, contingent negative variation; CPZ, chlorpromazine; ERP, event-related potential; FDR, false discovery rate; FEP, first-episode psychosis; MMN, mismatch negativity; PINV, post-imperative negative variation; ROI, region of interest.								Social engagement/withdrawal	CNV	31	0.26 (−0.16, 0.69)	0.218849	0.20 (−0.24, 0.64)	0.35533	0.936173	-0.0593357
								Social engagement/withdrawal	MMN	31	0.01 (−0.39, 0.42)	0.940928	0.05 (−0.35, 0.46)	0.789233	0.981953	0.0384319
								Social engagement/withdrawal	PINV	31	0.19 (−0.19, 0.58)	0.308373	0.17 (−0.22, 0.55)	0.37903	0.936173	-0.0273597
								Social engagement/withdrawal	N1	31	0.02 (−0.36, 0.41)	0.913638	0.01 (−0.37, 0.39)	0.967542	0.997758	-0.0129184
								Social engagement/withdrawal	P2	31	−0.05 (−0.55, 0.45)	0.838583	−0.10 (−0.59, 0.40)	0.689926	0.997758	-0.0473356
								Interpersonal communication	CNV	31	0.08 (−0.36, 0.51)	0.71111	0.11 (−0.34, 0.57)	0.613509	0.936173	0.0342885
								Interpersonal communication	MMN	31	0.11 (−0.29, 0.52)	0.571093	0.10 (−0.31, 0.52)	0.620426	0.936173	-0.0114821
								Interpersonal communication	PINV	31	0.26 (−0.11, 0.64)	0.160282	0.28 (−0.10, 0.66)	0.146433	0.936173	0.0147049
								Interpersonal communication	N1	31	0.11 (−0.27, 0.49)	0.55187	0.12 (−0.27, 0.50)	0.540867	0.997758	0.00502232
								Interpersonal communication	P2	31	0.15 (−0.34, 0.64)	0.539862	0.17 (−0.34, 0.67)	0.497832	0.997758	0.0198978
								Independence—performance	CNV	31	0.10 (−0.33, 0.53)	0.645527	0.17 (−0.27, 0.61)	0.424542	0.936173	0.0756875
								Independence—performance	MMN	31	0.25 (−0.14, 0.64)	0.195287	0.22 (−0.17, 0.62)	0.253125	0.936173	-0.0280448
								Independence—performance	PINV	31	0.19 (−0.19, 0.57)	0.315329	0.22 (−0.16, 0.59)	0.244945	0.936173	0.0290238
								Independence—performance	N1	31	0.12 (−0.26, 0.49)	0.524913	0.13 (−0.24, 0.50)	0.481893	0.997758	0.0116694
								Independence—performance	P2	31	−0.03 (−0.52, 0.46)	0.891502	0.01 (−0.49, 0.50)	0.977335	0.997758	0.0397939
								Independence—competence	CNV	31	0.06 (−0.36, 0.48)	0.771302	0.14 (−0.29, 0.57)	0.51641	0.936173	0.0770434
								Independence—competence	MMN	31	0.29 (−0.08, 0.67)	0.11835	0.27 (−0.11, 0.64)	0.160435	0.936173	-0.0291089
								Independence—competence	PINV	31	0.19 (−0.18, 0.56)	0.305441	0.22 (−0.15, 0.59)	0.229541	0.936173	0.0305835
								Independence—competence	N1	31	0.01 (−0.36, 0.38)	0.963321	0.02 (−0.35, 0.39)	0.909949	0.997758	0.0120376
								Independence—competence	P2	31	0.08 (−0.40, 0.56)	0.725095	0.13 (−0.35, 0.61)	0.587717	0.997758	0.0445914
								Recreation	CNV	31	0.22 (−0.24, 0.68)	0.332335	0.28 (−0.20, 0.76)	0.236716	0.936173	0.0604288
								Recreation	MMN	31	0.06 (−0.38, 0.49)	0.794829	0.04 (−0.41, 0.48)	0.8711	0.981953	-0.0202765
								Recreation	PINV	31	0.32 (−0.08, 0.72)	0.115301	0.34 (−0.07, 0.75)	0.0974858	0.936173	0.0214953
								Recreation	N1	31	0.03 (−0.39, 0.44)	0.887309	0.04 (−0.38, 0.46)	0.860415	0.997758	0.00738202
								Recreation	P2	31	0.20 (−0.33, 0.73)	0.445058	0.23 (−0.31, 0.77)	0.388612	0.997758	0.0301987
								Prosocial activities	CNV	31	0.01 (−0.44, 0.46)	0.966487	0.04 (−0.44, 0.51)	0.867075	0.981953	0.0297502
								Prosocial activities	MMN	31	−0.15 (−0.57, 0.26)	0.454321	−0.17 (−0.60, 0.26)	0.416605	0.936173	-0.0173552
								Prosocial activities	PINV	31	0.10 (−0.31, 0.50)	0.622155	0.11 (−0.30, 0.52)	0.586501	0.936173	0.0125572
								Prosocial activities	N1	31	0.06 (−0.34, 0.45)	0.766699	0.06 (−0.34, 0.47)	0.751413	0.997758	0.00496892
								Prosocial activities	P2	31	0.16 (−0.35, 0.67)	0.526028	0.18 (−0.34, 0.70)	0.485339	0.997758	0.0204614
								Employment/occupation	CNV	31	0.09 (−0.31, 0.49)	0.656341	0.12 (−0.31, 0.54)	0.577608	0.936173	0.0277409
								Employment/occupation	MMN	31	0.18 (−0.19, 0.54)	0.333762	0.17 (−0.21, 0.55)	0.366084	0.936173	-0.00668077
								Employment/occupation	PINV	31	0.09 (−0.27, 0.45)	0.615531	0.10 (−0.27, 0.46)	0.587181	0.936173	0.00945343
								Employment/occupation	N1	31	0.19 (−0.16, 0.53)	0.275277	0.19 (−0.16, 0.54)	0.273568	0.997758	0.00404728
								Employment/occupation	P2	31	−0.11 (−0.56, 0.35)	0.634399	−0.10 (−0.56, 0.37)	0.676401	0.997758	0.0103923
								PANSS positive scale	CNV	31	0.18 (−0.23, 0.60)	0.374096	0.04 (−0.34, 0.41)	0.833247	0.941195	-0.143439
								PANSS positive scale	MMN	31	−0.27 (−0.65, 0.10)	0.146819	−0.20 (−0.53, 0.13)	0.21843	0.937935	0.070458
								PANSS positive scale	PINV	31	−0.24 (−0.60, 0.13)	0.195529	−0.30 (−0.60, 0.00)	0.0529398	0.937935	-0.0635839
								PANSS positive scale	N1	31	0.08 (−0.29, 0.45)	0.663696	0.05 (−0.27, 0.37)	0.73426	0.972458	-0.0257183
								PANSS positive scale	P2	31	0.10 (−0.38, 0.58)	0.674019	0.01 (−0.41, 0.43)	0.967511	0.972458	-0.0905136
								PANSS negative scale	CNV	31	−0.20 (−0.61, 0.21)	0.320696	−0.26 (−0.68, 0.16)	0.219049	0.937935	-0.0574586
								PANSS negative scale	MMN	31	−0.17 (−0.55, 0.22)	0.379483	−0.15 (−0.54, 0.24)	0.440831	0.937935	0.0173001
								PANSS negative scale	PINV	31	−0.27 (−0.63, 0.08)	0.124136	−0.30 (−0.65, 0.06)	0.102758	0.937935	-0.0203358
								PANSS negative scale	N1	31	−0.13 (−0.49, 0.23)	0.465907	−0.14 (−0.50, 0.23)	0.445189	0.972458	-0.00743415
								PANSS negative scale	P2	31	−0.05 (−0.53, 0.42)	0.820295	−0.08 (−0.56, 0.40)	0.738192	0.972458	-0.026332
								PANSS general psychopathology	CNV	31	−0.03 (−0.47, 0.41)	0.883123	−0.13 (−0.57, 0.31)	0.556051	0.937935	-0.0962224
								PANSS general psychopathology	MMN	31	−0.23 (−0.63, 0.17)	0.245799	−0.19 (−0.59, 0.21)	0.331816	0.937935	0.040768
								PANSS general psychopathology	PINV	31	−0.05 (−0.44, 0.35)	0.816837	−0.08 (−0.47, 0.30)	0.666976	0.937935	-0.0367038
								PANSS general psychopathology	N1	31	0.01 (−0.38, 0.39)	0.978976	−0.01 (−0.39, 0.37)	0.954945	0.972458	-0.0155169
								PANSS general psychopathology	P2	31	0.10 (−0.40, 0.60)	0.691057	0.04 (−0.45, 0.54)	0.853746	0.972458	-0.0533938
								FCz — extended SFS/PANSS analyses (all five components)
								SFS total	CNV	31	0.15 (−0.30, 0.60)	0.49959	0.21 (−0.26, 0.67)	0.363285	0.795062	0.05841
								SFS total	MMN	31	0.05 (−0.36, 0.46)	0.808336	0.03 (−0.38, 0.45)	0.867576	0.929546	-0.0149173
								SFS total	PINV	31	0.08 (−0.34, 0.49)	0.711741	0.10 (−0.32, 0.53)	0.622639	0.795062	0.0265736
								SFS total	N1	31	0.20 (−0.20, 0.59)	0.314114	0.21 (−0.18, 0.61)	0.276896	0.881103	0.0172292
								SFS total	P2	31	0.03 (−0.47, 0.54)	0.892453	0.07 (−0.45, 0.58)	0.792993	0.881103	0.0325639
								Social engagement/withdrawal	CNV	31	0.24 (−0.18, 0.66)	0.249548	0.18 (−0.24, 0.61)	0.384007	0.936173	-0.0545767
								Social engagement/withdrawal	MMN	31	0.08 (−0.30, 0.46)	0.666148	0.10 (−0.27, 0.48)	0.57897	0.936173	0.0219594
								Social engagement/withdrawal	PINV	31	0.19 (−0.19, 0.58)	0.313099	0.16 (−0.22, 0.55)	0.397328	0.936173	-0.0313815
								Social engagement/withdrawal	N1	31	0.15 (−0.22, 0.52)	0.413409	0.13 (−0.24, 0.50)	0.476344	0.997758	-0.0205922
								Social engagement/withdrawal	P2	31	−0.13 (−0.60, 0.34)	0.565615	−0.18 (−0.65, 0.29)	0.433176	0.997758	-0.0473065
								Interpersonal communication	CNV	31	0.02 (−0.40, 0.45)	0.914816	0.05 (−0.40, 0.49)	0.823458	0.981953	0.0263776
								Interpersonal communication	MMN	31	−0.04 (−0.42, 0.34)	0.822314	−0.05 (−0.44, 0.34)	0.792824	0.981953	-0.0080708
								Interpersonal communication	PINV	31	0.01 (−0.38, 0.40)	0.943044	0.03 (−0.37, 0.43)	0.892042	0.981953	0.0130029
								Interpersonal communication	N1	31	0.10 (−0.28, 0.47)	0.595623	0.11 (−0.27, 0.49)	0.570539	0.997758	0.00871951
								Interpersonal communication	P2	31	0.13 (−0.34, 0.60)	0.580021	0.15 (−0.33, 0.63)	0.535711	0.997758	0.0188609
								Independence—performance	CNV	31	−0.07 (−0.49, 0.35)	0.743742	−0.01 (−0.44, 0.42)	0.957235	0.981953	0.056192
								Independence—performance	MMN	31	0.25 (−0.11, 0.62)	0.162081	0.24 (−0.13, 0.60)	0.190947	0.936173	-0.0167389
								Independence—performance	PINV	31	0.08 (−0.31, 0.46)	0.68499	0.11 (−0.28, 0.50)	0.565646	0.936173	0.0321366
								Independence—performance	N1	31	0.03 (−0.34, 0.40)	0.880801	0.05 (−0.32, 0.42)	0.797414	0.997758	0.0192954
								Independence—performance	P2	31	−0.08 (−0.55, 0.38)	0.715221	−0.05 (−0.51, 0.42)	0.840131	0.997758	0.0371178
								Independence—competence	CNV	31	−0.02 (−0.43, 0.39)	0.916435	0.04 (−0.38, 0.46)	0.841228	0.981953	0.0625448
								Independence—competence	MMN	31	0.26 (−0.10, 0.61)	0.147474	0.24 (−0.11, 0.59)	0.174987	0.936173	-0.017819
								Independence—competence	PINV	31	0.16 (−0.21, 0.53)	0.385987	0.20 (−0.17, 0.57)	0.286492	0.936173	0.0355496
								Independence—competence	N1	31	−0.02 (−0.39, 0.34)	0.900777	−0.00 (−0.36, 0.36)	0.989951	0.997758	0.0200216
								Independence—competence	P2	31	0.00 (−0.45, 0.46)	0.988116	0.04 (−0.41, 0.50)	0.842262	0.997758	0.041261
								Recreation	CNV	31	0.29 (−0.16, 0.73)	0.197734	0.34 (−0.12, 0.80)	0.136526	0.936173	0.055999
								Recreation	MMN	31	0.04 (−0.37, 0.45)	0.85338	0.03 (−0.39, 0.44)	0.900553	0.981953	-0.0117305
								Recreation	PINV	31	0.24 (−0.18, 0.65)	0.248164	0.26 (−0.16, 0.68)	0.210857	0.936173	0.0242759
								Recreation	N1	31	0.18 (−0.21, 0.58)	0.348864	0.20 (−0.21, 0.60)	0.320613	0.997758	0.0137871
								Recreation	P2	31	0.11 (−0.40, 0.62)	0.66525	0.14 (−0.38, 0.65)	0.595319	0.997758	0.0273232
								Prosocial activities	CNV	31	0.10 (−0.34, 0.54)	0.635478	0.13 (−0.32, 0.59)	0.552318	0.936173	0.031701
								Prosocial activities	MMN	31	−0.29 (−0.66, 0.09)	0.13002	−0.30 (−0.68, 0.09)	0.123667	0.936173	-0.0100825
								Prosocial activities	PINV	31	−0.18 (−0.58, 0.21)	0.349364	−0.18 (−0.59, 0.23)	0.387036	0.936173	0.00945893
								Prosocial activities	N1	31	0.17 (−0.22, 0.55)	0.378686	0.18 (−0.21, 0.57)	0.361342	0.997758	0.00944591
								Prosocial activities	P2	31	0.14 (−0.35, 0.62)	0.571933	0.15 (−0.34, 0.65)	0.528719	0.997758	0.0193481
								Employment/occupation	CNV	31	0.01 (−0.38, 0.40)	0.968437	0.03 (−0.38, 0.44)	0.894039	0.981953	0.0192045
								Employment/occupation	MMN	31	0.07 (−0.28, 0.42)	0.687038	0.06 (−0.29, 0.42)	0.715565	0.981953	-0.0052825
								Employment/occupation	PINV	31	−0.10 (−0.46, 0.25)	0.556399	−0.10 (−0.46, 0.27)	0.595604	0.936173	0.00755579
								Employment/occupation	N1	31	0.19 (−0.15, 0.52)	0.262078	0.20 (−0.15, 0.54)	0.25309	0.997758	0.00746499
								Employment/occupation	P2	31	−0.14 (−0.57, 0.29)	0.514552	−0.13 (−0.57, 0.31)	0.554091	0.997758	0.00917285
								PANSS positive scale	CNV	31	0.21 (−0.20, 0.61)	0.301057	0.08 (−0.28, 0.44)	0.649765	0.937935	-0.125375
								PANSS positive scale	MMN	31	−0.21 (−0.57, 0.14)	0.229775	−0.17 (−0.48, 0.14)	0.262312	0.937935	0.041054
								PANSS positive scale	PINV	31	−0.04 (−0.42, 0.33)	0.815538	−0.11 (−0.44, 0.21)	0.476619	0.937935	-0.0709457
								PANSS positive scale	N1	31	0.06 (−0.30, 0.42)	0.735619	0.02 (−0.30, 0.33)	0.912839	0.972458	-0.0431265
								PANSS positive scale	P2	31	0.11 (−0.34, 0.57)	0.60757	0.03 (−0.37, 0.42)	0.885601	0.972458	-0.0864998
								PANSS negative scale	CNV	31	−0.05 (−0.45, 0.36)	0.802893	−0.09 (−0.51, 0.33)	0.662119	0.937935	-0.0405593
								PANSS negative scale	MMN	31	−0.15 (−0.51, 0.21)	0.388274	−0.14 (−0.51, 0.22)	0.42793	0.937935	0.0104812
								PANSS negative scale	PINV	31	−0.03 (−0.40, 0.34)	0.87373	−0.05 (−0.43, 0.33)	0.793568	0.941195	-0.0196782
								PANSS negative scale	N1	31	−0.20 (−0.55, 0.15)	0.249972	−0.21 (−0.56, 0.14)	0.224318	0.972458	-0.0135195
								PANSS negative scale	P2	31	0.15 (−0.30, 0.59)	0.498082	0.13 (−0.33, 0.58)	0.568928	0.972458	-0.0210981
								PANSS general psychopathology	CNV	31	0.19 (−0.24, 0.61)	0.37264	0.12 (−0.31, 0.55)	0.582354	0.937935	-0.071239
								PANSS general psychopathology	MMN	31	−0.15 (−0.53, 0.23)	0.428675	−0.12 (−0.50, 0.25)	0.497843	0.937935	0.0244228
								PANSS general psychopathology	PINV	31	0.07 (−0.33, 0.46)	0.727166	0.03 (−0.36, 0.42)	0.886808	0.950152	-0.0406852
								PANSS general psychopathology	N1	31	0.04 (−0.34, 0.42)	0.836839	0.01 (−0.36, 0.38)	0.944719	0.972458	-0.0258031
								PANSS general psychopathology	P2	31	0.23 (−0.23, 0.70)	0.312413	0.19 (−0.28, 0.65)	0.415183	0.972458	-0.0482765
								Cz — extended SFS/PANSS analyses (all five components)
								SFS total	CNV	31	0.10 (−0.32, 0.52)	0.620896	0.17 (−0.27, 0.62)	0.422873	0.795062	0.0721262
								SFS total	MMN	31	0.15 (−0.25, 0.55)	0.451187	0.14 (−0.27, 0.54)	0.498444	0.795062	-0.0139561
								SFS total	PINV	31	−0.03 (−0.44, 0.38)	0.879774	0.00 (−0.42, 0.43)	0.981834	0.981834	0.0352002
								SFS total	N1	31	0.20 (−0.19, 0.60)	0.303369	0.23 (−0.17, 0.63)	0.24552	0.881103	0.0284062
								SFS total	P2	31	−0.13 (−0.57, 0.32)	0.565752	−0.09 (−0.55, 0.36)	0.682051	0.881103	0.0336933
								Social engagement/withdrawal	CNV	31	0.23 (−0.16, 0.61)	0.233987	0.17 (−0.24, 0.57)	0.405798	0.936173	-0.0620085
								Social engagement/withdrawal	MMN	31	0.17 (−0.21, 0.55)	0.361705	0.19 (−0.18, 0.56)	0.295552	0.936173	0.0222913
								Social engagement/withdrawal	PINV	31	−0.11 (−0.49, 0.27)	0.561756	−0.16 (−0.55, 0.22)	0.382535	0.936173	-0.0554257
								Social engagement/withdrawal	N1	31	0.21 (−0.16, 0.58)	0.252092	0.18 (−0.19, 0.55)	0.325738	0.997758	-0.0300046
								Social engagement/withdrawal	P2	31	−0.18 (−0.59, 0.24)	0.384903	−0.24 (−0.65, 0.17)	0.242429	0.997758	-0.0608698
								Interpersonal communication	CNV	31	−0.04 (−0.43, 0.36)	0.856422	−0.01 (−0.43, 0.41)	0.971074	0.981953	0.0275192
								Interpersonal communication	MMN	31	−0.07 (−0.44, 0.31)	0.725468	−0.07 (−0.46, 0.31)	0.6985	0.981953	-0.00812432
								Interpersonal communication	PINV	31	−0.03 (−0.41, 0.35)	0.873266	−0.01 (−0.41, 0.38)	0.947942	0.981953	0.017256
								Interpersonal communication	N1	31	0.04 (−0.34, 0.41)	0.842611	0.05 (−0.34, 0.43)	0.792469	0.997758	0.013117
								Interpersonal communication	P2	31	0.00 (−0.41, 0.42)	0.985821	0.02 (−0.41, 0.46)	0.912153	0.997758	0.0197278
								Independence—performance	CNV	31	−0.17 (−0.55, 0.22)	0.379869	−0.11 (−0.51, 0.30)	0.583293	0.936173	0.0576123
								Independence—performance	MMN	31	0.33 (−0.03, 0.68)	0.0681449	0.31 (−0.04, 0.66)	0.0823787	0.936173	-0.0159806
								Independence—performance	PINV	31	0.06 (−0.32, 0.43)	0.764246	0.10 (−0.28, 0.48)	0.585346	0.936173	0.0468072
								Independence—performance	N1	31	−0.03 (−0.40, 0.34)	0.874686	0.00 (−0.37, 0.37)	0.997758	0.997758	0.0292684
								Independence—performance	P2	31	−0.13 (−0.54, 0.28)	0.521089	−0.09 (−0.50, 0.33)	0.669555	0.997758	0.0420705
								Independence—competence	CNV	31	−0.06 (−0.44, 0.32)	0.738732	0.01 (−0.39, 0.41)	0.957383	0.981953	0.072943
								Independence—competence	MMN	31	0.26 (−0.10, 0.61)	0.146466	0.24 (−0.11, 0.59)	0.17344	0.936173	-0.0175786
								Independence—competence	PINV	31	−0.01 (−0.38, 0.36)	0.966728	0.04 (−0.34, 0.41)	0.830937	0.981953	0.0468317
								Independence—competence	N1	31	−0.01 (−0.37, 0.35)	0.954859	0.02 (−0.34, 0.38)	0.90496	0.997758	0.0314041
								Independence—competence	P2	31	−0.15 (−0.55, 0.25)	0.45723	−0.10 (−0.51, 0.30)	0.607239	0.997758	0.0441886
								Recreation	CNV	31	0.22 (−0.20, 0.63)	0.298871	0.29 (−0.15, 0.72)	0.190764	0.936173	0.0707178
								Recreation	MMN	31	0.05 (−0.36, 0.46)	0.808354	0.04 (−0.38, 0.45)	0.854856	0.981953	-0.0114779
								Recreation	PINV	31	−0.00 (−0.42, 0.41)	0.9945	0.03 (−0.40, 0.45)	0.896778	0.981953	0.0285959
								Recreation	N1	31	0.22 (−0.18, 0.61)	0.266914	0.24 (−0.16, 0.64)	0.227073	0.997758	0.0235132
								Recreation	P2	31	−0.06 (−0.51, 0.39)	0.777364	−0.03 (−0.50, 0.43)	0.87934	0.997758	0.0278995
								Prosocial activities	CNV	31	0.19 (−0.21, 0.59)	0.342393	0.24 (−0.19, 0.67)	0.255597	0.936173	0.0514843
								Prosocial activities	MMN	31	−0.14 (−0.53, 0.25)	0.480612	−0.14 (−0.54, 0.25)	0.461064	0.936173	-0.00879906
								Prosocial activities	PINV	31	−0.05 (−0.44, 0.35)	0.815538	−0.03 (−0.44, 0.38)	0.888003	0.981953	0.0169939
								Prosocial activities	N1	31	0.22 (−0.16, 0.60)	0.249426	0.23 (−0.15, 0.62)	0.225237	0.997758	0.0169268
								Prosocial activities	P2	31	−0.02 (−0.45, 0.41)	0.923583	−0.00 (−0.45, 0.45)	0.995812	0.997758	0.019187
								Employment/occupation	CNV	31	−0.05 (−0.42, 0.31)	0.759821	−0.04 (−0.42, 0.35)	0.846978	0.981953	0.017672
								Employment/occupation	MMN	31	0.06 (−0.29, 0.41)	0.714805	0.06 (−0.30, 0.41)	0.743062	0.981953	-0.00525928
								Employment/occupation	PINV	31	−0.06 (−0.41, 0.29)	0.719779	−0.05 (−0.42, 0.31)	0.777555	0.981953	0.0112921
								Employment/occupation	N1	31	0.11 (−0.24, 0.45)	0.525334	0.12 (−0.23, 0.47)	0.493588	0.997758	0.011396
								Employment/occupation	P2	31	0.02 (−0.37, 0.40)	0.929422	0.03 (−0.37, 0.43)	0.86976	0.997758	0.0153194
								PANSS positive scale	CNV	31	0.16 (−0.21, 0.54)	0.381484	0.01 (−0.34, 0.35)	0.963713	0.985616	-0.154624
								PANSS positive scale	MMN	31	−0.24 (−0.60, 0.11)	0.166363	−0.20 (−0.51, 0.10)	0.181278	0.937935	0.0402461
								PANSS positive scale	PINV	31	0.13 (−0.23, 0.50)	0.465779	0.04 (−0.29, 0.36)	0.824681	0.941195	-0.096347
								PANSS positive scale	N1	31	0.06 (−0.30, 0.42)	0.738432	−0.01 (−0.32, 0.31)	0.960229	0.972458	-0.0670578
								PANSS positive scale	P2	31	0.16 (−0.24, 0.56)	0.416279	0.06 (−0.29, 0.41)	0.737962	0.972458	-0.101547
								PANSS negative scale	CNV	31	−0.01 (−0.39, 0.37)	0.957441	−0.06 (−0.46, 0.34)	0.768025	0.941195	-0.0478053
								PANSS negative scale	MMN	31	−0.17 (−0.53, 0.19)	0.336641	−0.16 (−0.52, 0.20)	0.373078	0.937935	0.0102169
								PANSS negative scale	PINV	31	0.28 (−0.07, 0.63)	0.111816	0.26 (−0.10, 0.62)	0.147304	0.937935	-0.0162853
								PANSS negative scale	N1	31	−0.22 (−0.56, 0.13)	0.212359	−0.24 (−0.59, 0.11)	0.174301	0.972458	-0.0228557
								PANSS negative scale	P2	31	0.14 (−0.25, 0.54)	0.462967	0.12 (−0.29, 0.52)	0.553042	0.972458	-0.0238202
								PANSS general psychopathology	CNV	31	0.20 (−0.19, 0.59)	0.294604	0.12 (−0.28, 0.53)	0.541067	0.937935	-0.0815087
								PANSS general psychopathology	MMN	31	−0.09 (−0.47, 0.29)	0.632191	−0.07 (−0.44, 0.31)	0.720778	0.941195	0.0245138
								PANSS general psychopathology	PINV	31	0.37 (0.01, 0.73)	0.044606	0.32 (−0.04, 0.68)	0.0783282	0.937935	-0.0457576
								PANSS general psychopathology	N1	31	0.05 (−0.33, 0.43)	0.804289	0.01 (−0.37, 0.38)	0.972458	0.972458	-0.039942
								PANSS general psychopathology	P2	31	0.15 (−0.26, 0.57)	0.454346	0.10 (−0.32, 0.51)	0.640068	0.972458	-0.0585023
								FC3 — extended SFS/PANSS analyses (all five components)
								SFS total	CNV	31	0.18 (−0.29, 0.65)	0.444711	0.25 (−0.24, 0.73)	0.304876	0.795062	0.0692503
								SFS total	MMN	31	−0.01 (−0.42, 0.39)	0.940099	−0.04 (−0.46, 0.37)	0.828787	0.929546	-0.0288467
								SFS total	PINV	31	0.18 (−0.28, 0.63)	0.434774	0.20 (−0.26, 0.66)	0.377404	0.795062	0.0246635
								SFS total	N1	31	0.05 (−0.35, 0.45)	0.789464	0.07 (−0.34, 0.47)	0.741623	0.881103	0.0127396
								SFS total	P2	31	0.11 (−0.37, 0.59)	0.642845	0.15 (−0.34, 0.63)	0.544745	0.881103	0.0358867
								Social engagement/withdrawal	CNV	31	0.13 (−0.32, 0.57)	0.565806	0.06 (−0.40, 0.51)	0.80383	0.981953	-0.0699536
								Social engagement/withdrawal	MMN	31	−0.13 (−0.51, 0.24)	0.477618	−0.10 (−0.47, 0.28)	0.607095	0.936173	0.0362902
								Social engagement/withdrawal	PINV	31	0.13 (−0.30, 0.56)	0.529613	0.10 (−0.32, 0.53)	0.623183	0.936173	-0.0296183
								Social engagement/withdrawal	N1	31	−0.14 (−0.51, 0.23)	0.454663	−0.15 (−0.52, 0.21)	0.390585	0.997758	-0.0181274
								Social engagement/withdrawal	P2	31	−0.05 (−0.50, 0.40)	0.829311	−0.10 (−0.55, 0.36)	0.666856	0.997758	-0.0474829
								Interpersonal communication	CNV	31	0.11 (−0.33, 0.55)	0.617423	0.15 (−0.32, 0.61)	0.525101	0.936173	0.0364498
								Interpersonal communication	MMN	31	−0.09 (−0.46, 0.29)	0.636111	−0.10 (−0.49, 0.28)	0.583608	0.936173	-0.0167257
								Interpersonal communication	PINV	31	0.09 (−0.34, 0.52)	0.670676	0.10 (−0.33, 0.54)	0.635141	0.939294	0.0125155
								Interpersonal communication	N1	31	−0.04 (−0.41, 0.33)	0.81669	−0.04 (−0.42, 0.34)	0.845543	0.997758	0.00609795
								Interpersonal communication	P2	31	0.08 (−0.37, 0.53)	0.718257	0.10 (−0.36, 0.56)	0.664402	0.997758	0.0188028
								Independence—performance	CNV	31	−0.03 (−0.47, 0.41)	0.904443	0.04 (−0.41, 0.49)	0.852518	0.981953	0.0671467
								Independence—performance	MMN	31	0.18 (−0.19, 0.54)	0.332143	0.15 (−0.23, 0.52)	0.425306	0.936173	-0.0301199
								Independence—performance	PINV	31	0.31 (−0.09, 0.72)	0.12494	0.34 (−0.06, 0.74)	0.0891554	0.936173	0.0313663
								Independence—performance	N1	31	0.01 (−0.36, 0.37)	0.97709	0.02 (−0.35, 0.39)	0.909637	0.997758	0.015242
								Independence—performance	P2	31	0.02 (−0.43, 0.47)	0.930665	0.06 (−0.39, 0.51)	0.785215	0.997758	0.0409352
								Independence—competence	CNV	31	0.16 (−0.27, 0.58)	0.460117	0.24 (−0.19, 0.67)	0.2621	0.936173	0.0842129
								Independence—competence	MMN	31	0.13 (−0.23, 0.49)	0.468021	0.10 (−0.27, 0.46)	0.591135	0.936173	-0.0333977
								Independence—competence	PINV	31	0.24 (−0.16, 0.65)	0.230829	0.27 (−0.13, 0.67)	0.170208	0.936173	0.0320775
								Independence—competence	N1	31	−0.01 (−0.38, 0.35)	0.933789	0.00 (−0.36, 0.36)	0.993992	0.997758	0.0160386
								Independence—competence	P2	31	0.20 (−0.23, 0.63)	0.347113	0.25 (−0.18, 0.67)	0.241883	0.997758	0.0478531
								Recreation	CNV	31	0.17 (−0.31, 0.64)	0.473244	0.22 (−0.27, 0.72)	0.35829	0.936173	0.05647
								Recreation	MMN	31	0.01 (−0.40, 0.41)	0.976057	−0.02 (−0.44, 0.40)	0.937229	0.981953	-0.0222063
								Recreation	PINV	31	0.15 (−0.31, 0.61)	0.510167	0.17 (−0.30, 0.64)	0.463607	0.936173	0.0195305
								Recreation	N1	31	0.10 (−0.30, 0.50)	0.617399	0.11 (−0.30, 0.51)	0.585885	0.997758	0.0103155
								Recreation	P2	31	0.09 (−0.40, 0.57)	0.711715	0.12 (−0.38, 0.61)	0.633341	0.997758	0.0282536
								Prosocial activities	CNV	31	0.15 (−0.31, 0.60)	0.51207	0.19 (−0.29, 0.67)	0.42753	0.936173	0.0398196
								Prosocial activities	MMN	31	−0.12 (−0.51, 0.27)	0.523259	−0.14 (−0.54, 0.26)	0.476419	0.936173	-0.017927
								Prosocial activities	PINV	31	−0.09 (−0.53, 0.35)	0.681725	−0.08 (−0.53, 0.37)	0.723276	0.981953	0.0104614
								Prosocial activities	N1	31	0.06 (−0.32, 0.45)	0.739999	0.07 (−0.32, 0.46)	0.718018	0.997758	0.00678205
								Prosocial activities	P2	31	0.12 (−0.34, 0.59)	0.596695	0.14 (−0.34, 0.62)	0.547965	0.997758	0.0201767
								Employment/occupation	CNV	31	0.09 (−0.31, 0.50)	0.643919	0.12 (−0.31, 0.55)	0.566676	0.936173	0.0280951
								Employment/occupation	MMN	31	−0.14 (−0.49, 0.20)	0.401463	−0.16 (−0.51, 0.20)	0.368865	0.936173	-0.0145306
								Employment/occupation	PINV	31	−0.15 (−0.54, 0.24)	0.440045	−0.14 (−0.54, 0.26)	0.47134	0.936173	0.0066158
								Employment/occupation	N1	31	0.16 (−0.18, 0.49)	0.344922	0.16 (−0.18, 0.51)	0.337339	0.997758	0.00556592
								Employment/occupation	P2	31	−0.06 (−0.48, 0.35)	0.752884	−0.05 (−0.48, 0.37)	0.800117	0.997758	0.0109896
								PANSS positive scale	CNV	31	0.09 (−0.34, 0.52)	0.672524	−0.06 (−0.44, 0.32)	0.738537	0.941195	-0.151434
								PANSS positive scale	MMN	31	−0.19 (−0.54, 0.17)	0.289807	−0.11 (−0.43, 0.20)	0.467178	0.937935	0.0745301
								PANSS positive scale	PINV	31	−0.06 (−0.47, 0.35)	0.768958	−0.12 (−0.48, 0.23)	0.482954	0.937935	-0.0633561
								PANSS positive scale	N1	31	−0.00 (−0.36, 0.35)	0.978755	−0.04 (−0.35, 0.27)	0.795212	0.972458	-0.0348178
								PANSS positive scale	P2	31	−0.03 (−0.47, 0.40)	0.87066	−0.13 (−0.50, 0.25)	0.489541	0.972458	-0.0933916
								PANSS negative scale	CNV	31	0.04 (−0.38, 0.46)	0.846448	0.00 (−0.44, 0.44)	0.999652	0.999652	-0.040149
								PANSS negative scale	MMN	31	0.02 (−0.34, 0.38)	0.923068	0.04 (−0.33, 0.41)	0.828325	0.941195	0.0221094
								PANSS negative scale	PINV	31	−0.10 (−0.50, 0.31)	0.632366	−0.11 (−0.53, 0.30)	0.574356	0.937935	-0.0182939
								PANSS negative scale	N1	31	−0.10 (−0.45, 0.25)	0.573371	−0.11 (−0.46, 0.25)	0.539193	0.972458	-0.0100047
								PANSS negative scale	P2	31	0.18 (−0.25, 0.60)	0.398462	0.16 (−0.28, 0.59)	0.466462	0.972458	-0.0208123
								PANSS general psychopathology	CNV	31	0.05 (−0.40, 0.50)	0.812241	−0.04 (−0.49, 0.41)	0.863437	0.947675	-0.0907273
								PANSS general psychopathology	MMN	31	−0.01 (−0.39, 0.37)	0.961186	0.04 (−0.34, 0.42)	0.836618	0.941195	0.047327
								PANSS general psychopathology	PINV	31	0.05 (−0.39, 0.48)	0.821867	0.01 (−0.41, 0.44)	0.957281	0.985616	-0.0368661
								PANSS general psychopathology	N1	31	0.06 (−0.32, 0.43)	0.764447	0.03 (−0.33, 0.40)	0.846479	0.972458	-0.0205405
								PANSS general psychopathology	P2	31	0.03 (−0.42, 0.49)	0.876172	−0.02 (−0.47, 0.43)	0.929399	0.972458	-0.0545286
								FC4 — extended SFS/PANSS analyses (all five components)
								SFS total	CNV	31	0.10 (−0.34, 0.55)	0.639481	0.13 (−0.32, 0.58)	0.55328	0.795062	0.0288469
								SFS total	MMN	31	−0.06 (−0.49, 0.36)	0.757169	−0.11 (−0.55, 0.33)	0.602947	0.795062	-0.0473182
								SFS total	PINV	31	0.09 (−0.32, 0.50)	0.661989	0.10 (−0.32, 0.51)	0.63605	0.795062	0.00780542
								SFS total	N1	31	0.16 (−0.26, 0.57)	0.441505	0.17 (−0.24, 0.59)	0.39896	0.881103	0.0163059
								SFS total	P2	31	0.02 (−0.49, 0.53)	0.933677	0.03 (−0.49, 0.54)	0.913624	0.913624	0.00645327
								Social engagement/withdrawal	CNV	31	0.22 (−0.19, 0.62)	0.286969	0.18 (−0.23, 0.59)	0.367018	0.936173	-0.0333124
								Social engagement/withdrawal	MMN	31	0.19 (−0.20, 0.58)	0.333586	0.26 (−0.13, 0.65)	0.183447	0.936173	0.0714151
								Social engagement/withdrawal	PINV	31	0.31 (−0.06, 0.67)	0.0973846	0.30 (−0.07, 0.66)	0.104258	0.936173	-0.0100985
								Social engagement/withdrawal	N1	31	0.25 (−0.13, 0.63)	0.184594	0.23 (−0.15, 0.61)	0.216668	0.997758	-0.0194216
								Social engagement/withdrawal	P2	31	−0.13 (−0.60, 0.35)	0.582367	−0.14 (−0.61, 0.33)	0.550171	0.997758	-0.00909887
								Interpersonal communication	CNV	31	0.03 (−0.38, 0.45)	0.868288	0.05 (−0.38, 0.47)	0.818006	0.981953	0.0142809
								Interpersonal communication	MMN	31	−0.08 (−0.48, 0.32)	0.68089	−0.11 (−0.52, 0.31)	0.598947	0.936173	-0.0265852
								Interpersonal communication	PINV	31	0.14 (−0.24, 0.52)	0.442587	0.15 (−0.24, 0.53)	0.436988	0.936173	0.00414452
								Interpersonal communication	N1	31	0.21 (−0.17, 0.60)	0.258237	0.22 (−0.16, 0.61)	0.246745	0.997758	0.00922546
								Interpersonal communication	P2	31	0.12 (−0.35, 0.60)	0.594041	0.13 (−0.35, 0.61)	0.589948	0.997758	0.00337191
								Independence—performance	CNV	31	−0.16 (−0.57, 0.24)	0.416718	−0.13 (−0.54, 0.28)	0.50852	0.936173	0.0296221
								Independence—performance	MMN	31	0.12 (−0.27, 0.51)	0.526284	0.07 (−0.32, 0.47)	0.70288	0.981953	-0.0467967
								Independence—performance	PINV	31	0.00 (−0.38, 0.38)	0.983201	0.01 (−0.37, 0.39)	0.943052	0.981953	0.00933452
								Independence—performance	N1	31	−0.06 (−0.44, 0.33)	0.755052	−0.04 (−0.43, 0.34)	0.828161	0.997758	0.0181188
								Independence—performance	P2	31	−0.00 (−0.47, 0.47)	0.998279	0.01 (−0.46, 0.47)	0.974381	0.997758	0.00785539
								Independence—competence	CNV	31	−0.06 (−0.46, 0.35)	0.775431	−0.02 (−0.42, 0.38)	0.908386	0.981953	0.0336361
								Independence—competence	MMN	31	−0.01 (−0.40, 0.37)	0.941702	−0.07 (−0.46, 0.32)	0.710066	0.981953	-0.0573775
								Independence—competence	PINV	31	−0.09 (−0.46, 0.28)	0.614997	−0.08 (−0.45, 0.29)	0.64954	0.947246	0.00970863
								Independence—competence	N1	31	−0.06 (−0.44, 0.32)	0.738751	−0.04 (−0.42, 0.33)	0.816628	0.997758	0.019198
								Independence—competence	P2	31	0.04 (−0.42, 0.50)	0.859433	0.05 (−0.41, 0.50)	0.828582	0.997758	0.0083563
								Recreation	CNV	31	0.26 (−0.17, 0.70)	0.22512	0.29 (−0.15, 0.73)	0.189928	0.936173	0.0262352
								Recreation	MMN	31	−0.17 (−0.60, 0.25)	0.408136	−0.22 (−0.65, 0.22)	0.316205	0.936173	-0.0438809
								Recreation	PINV	31	−0.00 (−0.42, 0.41)	0.98873	0.00 (−0.42, 0.42)	0.987967	0.987967	0.00599946
								Recreation	N1	31	0.08 (−0.35, 0.50)	0.714023	0.09 (−0.34, 0.52)	0.673904	0.997758	0.0124752
								Recreation	P2	31	0.07 (−0.44, 0.58)	0.787774	0.07 (−0.45, 0.59)	0.774637	0.997758	0.00511657
								Prosocial activities	CNV	31	0.17 (−0.25, 0.60)	0.4154	0.19 (−0.25, 0.62)	0.381461	0.936173	0.0172263
								Prosocial activities	MMN	31	−0.12 (−0.53, 0.29)	0.55709	−0.15 (−0.57, 0.28)	0.482239	0.936173	-0.029126
								Prosocial activities	PINV	31	0.09 (−0.30, 0.49)	0.633365	0.10 (−0.31, 0.50)	0.624115	0.936173	0.00412811
								Prosocial activities	N1	31	0.24 (−0.16, 0.63)	0.227041	0.25 (−0.15, 0.65)	0.217104	0.997758	0.00954297
								Prosocial activities	P2	31	0.10 (−0.39, 0.59)	0.675277	0.10 (−0.39, 0.60)	0.669948	0.997758	0.00341837
								Employment/occupation	CNV	31	−0.17 (−0.55, 0.20)	0.347133	−0.17 (−0.55, 0.22)	0.379354	0.936173	0.00680263
								Employment/occupation	MMN	31	−0.16 (−0.52, 0.20)	0.370814	−0.18 (−0.56, 0.19)	0.319578	0.936173	-0.0253371
								Employment/occupation	PINV	31	−0.01 (−0.36, 0.34)	0.958861	−0.01 (−0.37, 0.35)	0.972601	0.981953	0.00288548
								Employment/occupation	N1	31	0.02 (−0.34, 0.38)	0.918203	0.02 (−0.34, 0.39)	0.893913	0.997758	0.00589744
								Employment/occupation	P2	31	−0.29 (−0.71, 0.13)	0.168753	−0.29 (−0.72, 0.14)	0.179642	0.997758	0.00219234
								PANSS positive scale	CNV	31	0.15 (−0.24, 0.55)	0.428749	0.08 (−0.26, 0.43)	0.627732	0.937935	-0.0719704
								PANSS positive scale	MMN	31	−0.24 (−0.61, 0.13)	0.187064	−0.14 (−0.47, 0.20)	0.413775	0.937935	0.108895
								PANSS positive scale	PINV	31	−0.23 (−0.59, 0.13)	0.198821	−0.25 (−0.56, 0.05)	0.0989922	0.937935	-0.0217598
								PANSS positive scale	N1	31	0.15 (−0.22, 0.52)	0.415153	0.11 (−0.21, 0.43)	0.49552	0.972458	-0.0413307
								PANSS positive scale	P2	31	0.10 (−0.36, 0.56)	0.653223	0.08 (−0.31, 0.48)	0.667992	0.972458	-0.0178771
								PANSS negative scale	CNV	31	0.13 (−0.27, 0.52)	0.51475	0.11 (−0.29, 0.51)	0.583977	0.937935	-0.0179951
								PANSS negative scale	MMN	31	0.06 (−0.32, 0.44)	0.748752	0.10 (−0.29, 0.49)	0.616948	0.937935	0.0365843
								PANSS negative scale	PINV	31	−0.11 (−0.47, 0.26)	0.556644	−0.11 (−0.48, 0.26)	0.538187	0.937935	-0.00601334
								PANSS negative scale	N1	31	−0.04 (−0.41, 0.34)	0.846649	−0.05 (−0.42, 0.33)	0.798801	0.972458	-0.0118126
								PANSS negative scale	P2	31	0.07 (−0.38, 0.53)	0.736719	0.07 (−0.39, 0.53)	0.755461	0.972458	-0.00483405
								PANSS general psychopathology	CNV	31	0.21 (−0.21, 0.62)	0.312669	0.17 (−0.24, 0.57)	0.41043	0.937935	-0.0408794
								PANSS general psychopathology	MMN	31	−0.17 (−0.56, 0.23)	0.39803	−0.10 (−0.50, 0.30)	0.605003	0.937935	0.0641276
								PANSS general psychopathology	PINV	31	−0.10 (−0.49, 0.28)	0.582684	−0.12 (−0.49, 0.26)	0.52496	0.937935	-0.0129677
								PANSS general psychopathology	N1	31	0.18 (−0.21, 0.57)	0.359523	0.15 (−0.23, 0.53)	0.417749	0.972458	-0.0241302
								PANSS general psychopathology	P2	31	0.21 (−0.26, 0.69)	0.363514	0.20 (−0.26, 0.66)	0.374241	0.972458	-0.0105718
								Frontocentral ROI — extended SFS/PANSS analyses (all five components)
								SFS total	CNV	31	0.16 (−0.30, 0.62)	0.476689	0.23 (−0.24, 0.70)	0.326548	0.489822	0.0690792
								SFS total	MMN	31	0.07 (−0.35, 0.48)	0.73834	0.04 (−0.38, 0.47)	0.846117	0.846117	-0.0279012
								SFS total	PINV	31	0.20 (−0.21, 0.61)	0.321342	0.24 (−0.17, 0.66)	0.240375	0.489822	0.0412025
								SFS total	N1	31	0.16 (−0.24, 0.56)	0.420074	0.18 (−0.22, 0.58)	0.372571	0.745142	0.0181039
								SFS total	P2	31	0.04 (−0.47, 0.54)	0.878246	0.07 (−0.44, 0.59)	0.776866	0.776866	0.0334703
								Social engagement/withdrawal	CNV	31	0.24 (−0.18, 0.66)	0.245261	0.18 (−0.25, 0.62)	0.396388	0.832415	-0.0606341
								Social engagement/withdrawal	MMN	31	0.06 (−0.33, 0.45)	0.735817	0.11 (−0.28, 0.50)	0.572234	0.979618	0.0432849
								Social engagement/withdrawal	PINV	31	0.22 (−0.16, 0.60)	0.244843	0.18 (−0.20, 0.56)	0.344485	0.832098	-0.0398675
								Social engagement/withdrawal	N1	31	0.10 (−0.27, 0.48)	0.578482	0.08 (−0.29, 0.45)	0.661011	0.899931	-0.0222914
								Social engagement/withdrawal	P2	31	−0.12 (−0.59, 0.36)	0.615671	−0.16 (−0.63, 0.30)	0.475654	0.899931	-0.0481483
								Interpersonal communication	CNV	31	0.04 (−0.39, 0.47)	0.837652	0.08 (−0.38, 0.53)	0.734604	0.979618	0.0321169
								Interpersonal communication	MMN	31	−0.03 (−0.42, 0.35)	0.858392	−0.05 (−0.45, 0.35)	0.798834	0.979618	-0.016006
								Interpersonal communication	PINV	31	0.16 (−0.23, 0.54)	0.406443	0.18 (−0.21, 0.57)	0.356614	0.832098	0.0228524
								Interpersonal communication	N1	31	0.08 (−0.29, 0.45)	0.656865	0.09 (−0.29, 0.47)	0.627914	0.899931	0.0091955
								Interpersonal communication	P2	31	0.11 (−0.36, 0.58)	0.647764	0.12 (−0.36, 0.61)	0.599725	0.899931	0.018888
								Independence—performance	CNV	31	−0.07 (−0.50, 0.35)	0.726098	−0.01 (−0.45, 0.43)	0.965054	0.979618	0.0637098
								Independence—performance	MMN	31	0.28 (−0.09, 0.65)	0.132459	0.25 (−0.12, 0.62)	0.181975	0.832098	-0.028811
								Independence—performance	PINV	31	0.19 (−0.19, 0.56)	0.318046	0.23 (−0.14, 0.61)	0.210877	0.832098	0.048227
								Independence—performance	N1	31	0.02 (−0.35, 0.39)	0.927858	0.04 (−0.33, 0.41)	0.838792	0.978591	0.0204668
								Independence—performance	P2	31	−0.05 (−0.52, 0.41)	0.820866	−0.01 (−0.48, 0.46)	0.954096	0.990726	0.0386821
								Independence—competence	CNV	31	0.01 (−0.41, 0.43)	0.953734	0.09 (−0.34, 0.51)	0.680982	0.979618	0.0743356
								Independence—competence	MMN	31	0.24 (−0.13, 0.60)	0.189026	0.21 (−0.16, 0.58)	0.257917	0.832098	-0.0320153
								Independence—competence	PINV	31	0.15 (−0.22, 0.52)	0.417228	0.20 (−0.17, 0.57)	0.280304	0.832098	0.0493683
								Independence—competence	N1	31	−0.02 (−0.38, 0.34)	0.913945	0.00 (−0.36, 0.36)	0.990726	0.990726	0.02134
								Independence—competence	P2	31	0.04 (−0.42, 0.50)	0.854491	0.08 (−0.37, 0.54)	0.707089	0.899931	0.0431034
								Recreation	CNV	31	0.26 (−0.19, 0.71)	0.247094	0.33 (−0.14, 0.80)	0.165872	0.832098	0.0646238
								Recreation	MMN	31	0.01 (−0.41, 0.43)	0.969911	−0.02 (−0.45, 0.42)	0.942083	0.979618	-0.0231671
								Recreation	PINV	31	0.23 (−0.18, 0.64)	0.267658	0.26 (−0.16, 0.68)	0.211863	0.832098	0.0347799
								Recreation	N1	31	0.14 (−0.26, 0.54)	0.488262	0.15 (−0.26, 0.56)	0.450481	0.899931	0.0143482
								Recreation	P2	31	0.09 (−0.42, 0.60)	0.719104	0.12 (−0.40, 0.64)	0.645319	0.899931	0.0276349
								Prosocial activities	CNV	31	0.14 (−0.31, 0.58)	0.529965	0.18 (−0.29, 0.64)	0.440686	0.84131	0.0398867
								Prosocial activities	MMN	31	−0.20 (−0.60, 0.19)	0.297241	−0.23 (−0.63, 0.18)	0.26334	0.832098	-0.0208999
								Prosocial activities	PINV	31	−0.03 (−0.43, 0.37)	0.889285	−0.01 (−0.43, 0.41)	0.957739	0.979618	0.0166814
								Prosocial activities	N1	31	0.16 (−0.23, 0.54)	0.40998	0.17 (−0.22, 0.56)	0.389715	0.899931	0.0100567
								Prosocial activities	P2	31	0.11 (−0.38, 0.60)	0.645425	0.13 (−0.37, 0.63)	0.598287	0.899931	0.0193273
								Employment/occupation	CNV	31	−0.01 (−0.40, 0.39)	0.961521	0.01 (−0.41, 0.43)	0.955386	0.979618	0.0208496
								Employment/occupation	MMN	31	0.02 (−0.34, 0.37)	0.92968	0.00 (−0.36, 0.37)	0.979618	0.979618	-0.0108804
								Employment/occupation	PINV	31	−0.05 (−0.41, 0.30)	0.754679	−0.04 (−0.41, 0.33)	0.809532	0.979618	0.0110228
								Employment/occupation	N1	31	0.15 (−0.19, 0.49)	0.378018	0.16 (−0.19, 0.50)	0.363785	0.899931	0.00769115
								Employment/occupation	P2	31	−0.12 (−0.55, 0.31)	0.574458	−0.11 (−0.55, 0.34)	0.616267	0.899931	0.00975267
								PANSS positive scale	CNV	31	0.18 (−0.23, 0.59)	0.369742	0.04 (−0.33, 0.41)	0.839604	0.84872	-0.144604
								PANSS positive scale	MMN	31	−0.28 (−0.64, 0.08)	0.122912	−0.20 (−0.52, 0.12)	0.201047	0.84872	0.0755436
								PANSS positive scale	PINV	31	−0.14 (−0.51, 0.23)	0.430702	−0.24 (−0.56, 0.07)	0.120418	0.84872	-0.100311
								PANSS positive scale	N1	31	0.07 (−0.29, 0.43)	0.700452	0.02 (−0.29, 0.34)	0.883986	0.975752	-0.0458235
								PANSS positive scale	P2	31	0.09 (−0.36, 0.55)	0.671104	0.01 (−0.39, 0.40)	0.975752	0.975752	-0.0889871
								PANSS negative scale	CNV	31	−0.03 (−0.44, 0.38)	0.891172	−0.07 (−0.50, 0.36)	0.729227	0.84872	-0.0453374
								PANSS negative scale	MMN	31	−0.11 (−0.48, 0.26)	0.542734	−0.09 (−0.47, 0.29)	0.625038	0.84872	0.0196668
								PANSS negative scale	PINV	31	−0.09 (−0.45, 0.28)	0.63698	−0.11 (−0.49, 0.26)	0.537591	0.84872	-0.0289885
								PANSS negative scale	N1	31	−0.15 (−0.51, 0.20)	0.37416	−0.17 (−0.52, 0.19)	0.337951	0.975752	-0.0140994
								PANSS negative scale	P2	31	0.11 (−0.34, 0.56)	0.616306	0.09 (−0.37, 0.55)	0.695546	0.975752	-0.0223952
								PANSS general psychopathology	CNV	31	0.14 (−0.29, 0.57)	0.509732	0.06 (−0.38, 0.50)	0.793566	0.84872	-0.0841408
								PANSS general psychopathology	MMN	31	−0.15 (−0.54, 0.24)	0.423145	−0.11 (−0.49, 0.28)	0.567665	0.84872	0.0455659
								PANSS general psychopathology	PINV	31	0.09 (−0.30, 0.48)	0.639789	0.04 (−0.35, 0.43)	0.84872	0.84872	-0.0538298
								PANSS general psychopathology	N1	31	0.06 (−0.32, 0.44)	0.741808	0.03 (−0.34, 0.41)	0.851137	0.975752	-0.0272486
								PANSS general psychopathology	P2	31	0.16 (−0.32, 0.63)	0.498188	0.11 (−0.36, 0.58)	0.640754	0.975752	-0.0510351
								All models were fitted within FEP, adjusting for age, sex and education. Dose was entered as log(1 + current chlorpromazine-equivalent dose). These analyses exclude the three participants not receiving antipsychotics. β denotes the standardized regression coefficient; 95% CIs are not multiplicity-adjusted. Base models include age, sex and education; medication-adjusted models additionally include log(1 + dose). Δβ = dose-adjusted minus base-model standardized coefficient. Base-model p values are unadjusted. Each ERP is entered in a separate model. For the seven-outcome FCz block, FDR correction comprised 21 CNV/MMN/PINV tests and 14 N1/P2 tests. In the extended analyses, for CNV/MMN/PINV, FDR correction was applied separately across 45 PANSS tests (3 components × 3 scales × 5 electrodes), 15 SFS-total tests (3 × 1 × 5), and 105 SFS-subscale tests (3 × 7 × 5). Corresponding ROI families comprised 9, 3, and 21 tests. For N1/P2, the corresponding FDR families comprised 30 PANSS tests (2 components × 3 scales × 5 electrodes), 10 SFS-total tests (2 × 1 × 5), and 70 SFS-subscale tests (2 × 7 × 5), with 6, 2, and 14 tests in the ROI analyses. The ROI averages Fz, FCz, Cz, FC3 and FC4. CNV represents the full S1–S4 mean amplitude; MMN is the deviant-minus-standard mean amplitude; PINV uses the sustained 300–1000-ms measure with pre-S4 baseline correction. N1/P2 are mean amplitudes at 95–145/170–220 ms after S1.
								CI, confidence interval; CNV, contingent negative variation; CPZ, chlorpromazine; ERP, event-related potential; FDR, false discovery rate; FEP, first-episode psychosis; MMN, mismatch negativity; PINV, post-imperative negative variation; ROI, region of interest. CAPE-42, Community Assessment of Psychic Experiences; SCIP, Screen for Cognitive Impairment in Psychiatry; MASC, Movie for the Assessment of Social Cognition; SFS, Social Functioning Scale; PANSS, Positive and Negative Syndrome Scale.
